# The Impact of Sleep on Breast Cancer-Specific Mortality: A Mendelian Randomisation Study

**DOI:** 10.1101/2023.06.07.23291014

**Authors:** Bryony L Hayes, Leanne Fleming, Osama Mahmoud, Richard M Martin, Deborah A Lawlor, Timothy Robinson, Rebecca C Richmond

**Affiliations:** Medical Research Council Integrative Epidemiology Unit, University of Bristol, Bristol, UK; Population Health Sciences, Bristol Medical School, University of Bristol, Bristol, UK; University of Strathclyde, George Street, Glasgow, UK; Department of Mathematical Sciences, University of Essex, Colchester, UK; Department of Applied Statistics, Helwan University, Helwan, Egypt; NIHR Bristol Biomedical Research Centre, Bristol, UK; Bristol Cancer Institute, University Hospitals Bristol and Weston NHS Foundation Trust, Bristol, UK

## Abstract

The relationship between sleep traits and survival in breast cancer is uncertain and complex. There are multiple biological, psychological and treatment-related factors that could link sleep and cancer outcomes. Previous studies could be biased due to methodological limitations such as reverse causation and confounding. Here, we used two-sample mendelian randomisation (MR) to investigate the causal relationship between sleep and breast cancer mortality.

Publicly available genetic summary data from females of European ancestry from UK Biobank and 23andme and the Breast Cancer Association Consortium were used to generate instrumental variables for sleep traits (chronotype, insomnia symptoms, sleep duration, napping, daytime-sleepiness, and ease of getting up (N= 446,118-1,409,137)) and breast cancer outcomes (15 years post-diagnosis, stratified by tumour subtype and treatment (N=91,686 and Ndeaths=7,531 over a median follow-up of 8.1 years)). Sensitivity analyses were used to assess the robustness of analyses to MR assumptions.

Initial results found some evidence for a per category increase in daytime-sleepiness reducing overall breast cancer mortality (HR=0.34, 95% CI=0.14, 0.80), and for insomnia symptoms reducing odds of mortality in oestrogen receptor positive breast cancers not receiving chemotherapy (HR=0.18, 95% CI=0.05, 0.68) and in patients receiving aromatase inhibitors (HR=0.23, 95% CI=0.07, 0.78). Importantly, these relationships were not robust following sensitivity analyses meaning we could not demonstrate any causal relationships.

This study did not provide evidence that sleep traits have a causal role in breast cancer mortality. Further work characterising disruption to normal sleep behaviours and its effects on tumour biology, treatment compliance and quality of life are needed.

## Supplementary tables: A-H for "The Impact of Sleep on Breast Cancer-Specific Mortality: A Mendelian Randomisation Study"

### Sheet: Table A
Supplementary Table A. Genetic instrumental variables for sleep traits.
Exposure	SNP	ALLELE1	ALLELE0	BETA	EAF	SE	PVAL
Chronotype	rs909757	T	C	0.0136625	0.63165	0.00278157	4.6e-07
	rs61773390	G	T	-0.0340792	0.803561	0.00337553	1.2e-23
	rs12065331	C	T	0.0159222	0.690505	0.002934	6.7e-08
	rs17448682	C	T	-0.0221528	0.768048	0.00318247	2.2e-12
	rs10917513	C	T	0.0179024	0.34435	0.00282417	6.7e-10
	rs10916892	T	C	-0.0199965	0.625173	0.00278123	6.1e-13
	rs2506089	T	G	0.010518	0.568649	0.00270899	6.4e-05
	rs12140153	G	T	0.0340109	0.904737	0.00468803	1.6e-13
	rs11208844	G	A	0.0191052	0.861958	0.00389365	1.3e-06
	rs12040629	G	A	-0.0391561	0.839309	0.00364815	6.7e-27
	rs11588913	G	A	0.0154525	0.601681	0.00273856	1.5e-08
	rs5016898	C	T	0.0122526	0.573668	0.00272868	5.8e-06
	rs72720396	A	G	-0.0271261	0.769656	0.00318521	8.4e-18
	rs481214	A	T	0.0132244	0.60192	0.00274208	8.7e-07
	rs11165655	G	A	0.0157164	0.475831	0.00268854	4.1e-09
	rs17575798	G	A	0.0225553	0.807172	0.00339377	4.2e-11
	rs6690292	C	T	0.0134534	0.271126	0.00301214	4.5e-06
	rs11102807	A	G	-0.0130664	0.537864	0.00270365	2.1e-07
	rs9436119	G	A	-0.0234899	0.60516	0.00273835	4e-18
	rs6665637	G	A	0.0152	0.718058	0.00304959	6.2e-07
	rs115073088	A	G	-0.0524798	0.976393	0.00893134	3.1e-09
	rs975025	C	T	0.0321062	0.922916	0.00502525	1.3e-10
	rs1144566	T	C	0.113367	0.0301945	0.00783578	5.8e-47
	rs1221502	A	C	0.0149944	0.73788	0.00305065	8.3e-07
	rs4657983	G	A	0.0135543	0.34659	0.00282135	1.5e-06
	rs6429233	G	A	-0.0129167	0.547841	0.00270164	2.1e-06
	rs13011556	C	G	-0.0227424	0.761404	0.00316075	1.1e-12
	rs62124718	A	G	-0.0227599	0.893743	0.00436084	1.2e-07
	rs72796401	T	A	-0.0219581	0.811047	0.00343008	5.9e-11
	rs6718511	A	G	0.0119548	0.547604	0.00269385	1.5e-05
	rs11678584	A	T	-0.0170393	0.861297	0.00389371	2.8e-05
	rs848552	C	G	-0.0153219	0.47228	0.00268579	7e-09
	rs7602499	C	T	-0.0119148	0.653703	0.00283306	3.2e-05
	rs75120545	C	T	-0.0613917	0.969821	0.00828587	1.1e-13
	rs6544906	A	C	0.0119205	0.564945	0.00270644	1.1e-05
	rs17396357	C	T	-0.00932025	0.620838	0.00277137	0.00061
	rs12470914	T	A	-0.0261187	0.897911	0.00443933	2.2e-09
	rs4672458	C	T	0.0162709	0.526089	0.00268601	1.1e-09
	rs13414393	T	C	-0.0133789	0.540591	0.002697	8.1e-07
	rs10175975	C	T	-0.0228441	0.819526	0.00351376	1.8e-10
	rs359248	T	G	-0.0161518	0.447971	0.00270985	1.5e-09
	rs812925	C	G	-0.0205641	0.648756	0.00280786	6.9e-13
	rs113851554	G	T	0.0357353	0.942753	0.00598996	1e-09
	rs2706762	C	T	0.0219218	0.850258	0.00375432	4e-09
	rs12464387	A	G	-0.0136686	0.460262	0.0026961	4.7e-07
	rs6727752	G	A	-0.0156947	0.626628	0.00277464	1.4e-08
	rs10520176	T	C	0.0231498	0.50187	0.00268932	1.4e-17
	rs11681299	C	T	-0.0111091	0.712819	0.00296094	0.00027
	rs34509802	G	A	-0.0153653	0.821377	0.00349675	5.3e-06
	rs76064513	C	T	-0.0153565	0.87062	0.00405038	0.00015
	rs77248969	G	A	0.0218121	0.910406	0.00470922	1.8e-06
	rs28380327	A	T	0.0205097	0.629124	0.00277698	2.9e-13
	rs2166559	T	C	-0.0218336	0.860002	0.00387088	9.1e-09
	rs747003	T	C	0.0145949	0.60667	0.00275473	2.7e-07
	rs13004345	C	T	0.013239	0.347057	0.00281783	2e-06
	rs6433478	T	C	-0.0120062	0.454806	0.00271259	5.3e-06
	rs4666682	G	A	0.0173076	0.823638	0.00351886	1e-06
	rs11677484	G	T	-0.0185564	0.744305	0.00309256	1.7e-09
	rs1064213	G	A	-0.019141	0.522312	0.00268602	1.3e-12
	rs184033703	G	A	-0.0377937	0.942021	0.00576165	8.1e-11
	rs80271258	C	T	0.0549164	0.91288	0.00476547	2.6e-30
	rs62182135	C	A	0.0179439	0.66833	0.00284795	3.7e-10
	rs35346733	G	A	0.0175843	0.805098	0.00341396	4.5e-07
	rs111261826	A	C	-0.0143458	0.679564	0.00287969	4.8e-07
	rs149611468	T	C	0.0776374	0.988036	0.0125983	8.5e-10
	rs6794796	A	G	0.0172176	0.287327	0.00296536	5.3e-09
	rs9817910	G	A	0.0170371	0.436268	0.00270846	3.1e-10
	rs73050286	T	C	0.0178095	0.78394	0.00326167	2.6e-08
	rs2362775	T	C	-0.0180186	0.526573	0.0027019	2.8e-11
	rs114848860	A	T	-0.0555837	0.975537	0.00872612	3.6e-10
	rs78580841	C	T	-0.0309392	0.928552	0.0053556	3.7e-09
	rs12636669	C	T	-0.0343448	0.918018	0.00497499	5.8e-12
	rs17007397	C	G	0.0108518	0.577077	0.00272422	7.2e-05
	rs7626335	A	C	-0.0114652	0.330436	0.0028667	3e-05
	rs7429614	G	T	-0.0164171	0.581699	0.00272259	9.2e-10
	rs12631477	T	C	0.0168821	0.799288	0.00336338	7.9e-07
	rs1449403	G	A	-0.0196698	0.875891	0.00406748	6.1e-07
	rs34967119	G	A	-0.0127192	0.498775	0.00268499	3.8e-06
	rs1398346	C	T	-0.0175343	0.128728	0.00402359	1.5e-05
	rs1800828	C	G	0.0176235	0.746407	0.00308462	1.7e-08
	rs72950188	T	C	0.0240861	0.924757	0.00508928	2e-06
	rs72966564	C	T	0.0174371	0.750914	0.00312692	2.5e-08
	rs13065394	G	T	0.017504	0.711537	0.00296404	3e-09
	rs4550782	G	T	-0.015797	0.330772	0.00285144	2.2e-08
	rs7649164	T	G	0.0134359	0.580532	0.00277539	2.3e-06
	rs6440833	G	A	-0.0120252	0.53673	0.00270216	1e-05
	rs111867612	C	A	0.0206628	0.89528	0.00442418	1.9e-06
	rs1599374	G	A	-0.0153807	0.488444	0.00270337	1.5e-08
	rs3850174	T	A	0.0194471	0.742891	0.00309938	6.8e-10
	rs301218	G	A	0.0121978	0.609229	0.00274639	1e-05
	rs9836621	C	T	0.0127029	0.482499	0.00269338	4.8e-06
	rs1468945	G	A	0.0225859	0.214405	0.00326992	4.2e-12
	rs3796618	T	A	0.013268	0.469537	0.00269667	5.5e-07
	rs4690085	A	G	-0.0147386	0.529164	0.00269058	3.9e-08
	rs4698678	C	G	0.0140434	0.282332	0.00298441	2.7e-06
	rs1502249	A	G	0.0121976	0.523609	0.0026996	4.8e-06
	rs6838677	A	C	-0.0133658	0.669265	0.00285778	2.8e-06
	rs4860734	G	A	-0.0136894	0.717271	0.00301611	6.8e-06
	rs6816922	C	A	0.0115567	0.463313	0.00269893	1.2e-05
	rs6846730	C	T	0.0220017	0.768022	0.00317897	5.6e-12
	rs2850979	C	T	0.0166671	0.239303	0.00315303	7.9e-08
	rs7700110	G	A	-0.0133631	0.741028	0.00306615	1.3e-05
	rs17455138	T	C	0.0130292	0.765868	0.00319267	3.5e-05
	rs4241964	T	G	-0.020735	0.524911	0.00270449	1.1e-14
	rs938836	G	A	0.013045	0.534039	0.00269582	2.5e-06
	rs72729847	T	C	-0.0158568	0.803637	0.00338436	1.7e-06
	rs9997394	G	A	0.0136401	0.709264	0.00296075	8.3e-06
	rs10058356	C	T	0.0169817	0.301192	0.00293612	6.8e-09
	rs7701529	A	T	-0.0188448	0.237864	0.00317247	3.6e-09
	rs7721608	G	T	-0.0113798	0.536235	0.00269597	4.2e-05
	rs66507804	T	C	-0.0166136	0.794564	0.00332753	9.3e-07
	rs4269995	C	T	0.021271	0.747519	0.00309061	5.9e-12
	rs77960	G	A	-0.0187567	0.671793	0.00286325	4.2e-11
	rs1559253	G	A	-0.00971162	0.642533	0.00282129	0.00077
	rs17140201	G	A	0.0193877	0.82611	0.00362764	1.2e-07
	rs13172141	A	T	0.0121655	0.565886	0.00271044	8.2e-06
	rs67988891	C	G	-0.0232401	0.681205	0.00288939	3.7e-15
	rs2901796	A	G	0.0134961	0.39635	0.00275148	7e-07
	rs42210	G	C	0.0136991	0.288584	0.0029834	3e-06
	rs12518401	G	A	0.0125327	0.611608	0.00284697	7e-06
	rs7735794	G	A	-0.0201147	0.775911	0.00340433	4.7e-09
	rs465670	C	T	-0.0145107	0.456646	0.00269725	6.3e-08
	rs9394154	C	G	-0.0155027	0.430483	0.00271526	1.3e-08
	rs9381812	A	G	-0.023054	0.704404	0.00294635	4.6e-15
	rs1811899	T	C	-0.0138364	0.789933	0.00331758	4e-05
	rs9465253	C	T	-0.0143932	0.720766	0.00300229	1.4e-06
	rs766406	G	T	0.0114777	0.366145	0.00278612	7.1e-05
	rs486416	G	A	0.0154284	0.366697	0.00277852	2.3e-08
	rs13203140	C	T	0.012827	0.358813	0.00279966	1.1e-05
	rs3923809	A	G	-0.0114287	0.697231	0.00292127	0.00011
	rs12206814	G	C	-0.015175	0.509293	0.00273257	2.8e-08
	rs2396004	A	G	0.0124725	0.432958	0.00270757	4.3e-06
	rs3857599	C	A	-0.0218522	0.836962	0.00363894	1.4e-09
	rs2653349	A	G	0.0387249	0.214552	0.00327448	5.2e-32
	rs9476310	C	T	-0.0146494	0.489435	0.00269436	7.5e-08
	rs1931814	A	G	0.0153877	0.478075	0.00268976	1.6e-08
	rs2881955	C	T	-0.0161216	0.72122	0.00300229	4.3e-08
	rs12195792	T	A	-0.0148997	0.731746	0.00303318	6.7e-07
	rs11154718	T	C	-0.0121347	0.427524	0.00272294	5.8e-06
	rs60616179	A	G	0.0375809	0.945102	0.00594669	1.1e-10
	rs4535583	C	T	-0.0122035	0.304113	0.00291927	3.9e-05
	rs9496623	A	G	-0.0151663	0.738116	0.00316234	2.3e-06
	rs2050185	G	A	-0.0149245	0.372518	0.00279246	8.9e-08
	rs9479402	T	C	-0.106941	0.989532	0.0131937	3.2e-16
	rs9347926	A	T	0.0157068	0.446494	0.00269893	7.3e-09
	rs9348050	T	C	0.016638	0.48949	0.00269048	7.5e-10
	rs4027217	C	A	0.0150359	0.78838	0.00328423	3e-06
	rs10237162	T	C	0.0176177	0.725478	0.00301354	3.5e-09
	rs10951325	T	C	0.0205969	0.630468	0.00280238	7.9e-14
	rs6967481	C	T	-0.0206433	0.503437	0.00269925	6.9e-15
	rs4236237	C	A	0.0128383	0.402408	0.00273991	2.8e-06
	rs2944831	G	A	-0.0172414	0.701645	0.00295094	1.1e-08
	rs3807651	A	T	0.0129103	0.491147	0.00269908	1.4e-06
	rs10254050	C	G	-0.0246317	0.186788	0.00344351	1.2e-12
	rs4729854	T	A	0.0287186	0.516562	0.00275036	3.3e-25
	rs2396719	G	A	-0.0170398	0.752328	0.00312251	6.6e-08
	rs17302081	T	C	0.0156573	0.440857	0.00270471	6.9e-09
	rs6968240	C	A	-0.0118108	0.571062	0.00272987	1.8e-05
	rs62465218	C	A	0.0152417	0.851246	0.00377821	4.2e-05
	rs6958557	T	G	0.0127113	0.607245	0.00275105	1.7e-06
	rs113161209	G	A	-0.02455	0.929213	0.00531193	4.5e-06
	rs2072413	C	T	0.0141904	0.728747	0.00303599	3.5e-06
	rs62479736	T	G	0.0151972	0.293521	0.00295184	1.2e-07
	rs35524253	G	A	-0.015862	0.642782	0.00281259	5.8e-09
	rs2979139	A	G	-0.0168003	0.505137	0.00269315	7.4e-10
	rs2322605	G	A	0.0125841	0.520081	0.00268932	2.5e-06
	rs71523448	G	C	0.0280253	0.92075	0.00505523	2e-08
	rs6993892	T	C	-0.0205162	0.608909	0.00275662	8.4e-14
	rs6468316	C	T	0.0148192	0.524021	0.00268825	5.9e-08
	rs7845620	A	C	-0.0224873	0.835294	0.00363166	5.2e-10
	rs10109566	A	G	-0.0131119	0.49144	0.00270003	1.5e-06
	rs34054660	A	G	0.00873038	0.574061	0.00271775	0.0022
	rs187028	A	T	-0.0151215	0.316582	0.00289662	3.1e-07
	rs16939162	A	G	0.0249887	0.830261	0.00358356	2.2e-12
	rs6988733	C	T	-0.0121491	0.652762	0.00282228	2e-05
	rs7006885	G	A	-0.0100207	0.71087	0.00297063	0.00094
	rs3100052	A	G	0.0170795	0.387351	0.00276058	6.9e-10
	rs2737245	G	T	-0.0215069	0.719053	0.00300138	4.5e-13
	rs1871729	A	G	-0.0125518	0.683072	0.00288364	7.2e-06
	rs6477309	C	T	-0.0174399	0.334608	0.00286276	8e-10
	rs2844016	T	C	0.0131708	0.299602	0.00294187	1.3e-05
	rs308521	T	C	0.0199718	0.602627	0.00275427	3.7e-13
	rs4878734	A	T	0.0138947	0.518102	0.00268872	3.7e-07
	rs6560218	C	T	0.012825	0.483467	0.00271548	1.3e-06
	rs62553781	C	T	0.0504004	0.965171	0.00734656	1.2e-11
	rs12378543	C	T	0.0134741	0.614234	0.00276985	6.6e-07
	rs555784	T	A	0.0130339	0.616294	0.00276767	1.8e-06
	rs295268	T	C	-0.0165883	0.744325	0.00307939	4.1e-08
	rs3138490	T	A	-0.0138912	0.482457	0.00271195	1.9e-07
	rs10759208	T	C	-0.0132332	0.608621	0.00276525	6e-07
	rs11788633	C	G	0.0116688	0.653318	0.00282602	4e-05
	rs10818834	T	C	0.0188673	0.732704	0.00304915	1.1e-09
	rs10988239	C	T	0.0186334	0.48728	0.00273304	1.6e-11
	rs12380242	T	C	-0.015796	0.501802	0.0026864	1.6e-09
	rs28458909	C	T	0.0432803	0.876368	0.00407749	2.6e-26
	rs497338	C	T	-0.0149321	0.718874	0.00298801	6.9e-07
	rs66617308	T	C	0.0144176	0.670339	0.00286063	2.3e-07
	rs9416744	A	C	0.0189843	0.255625	0.00308075	1.3e-09
	rs11597421	G	A	0.0119469	0.498598	0.00273785	2.5e-05
	rs12249410	G	T	0.0236941	0.890089	0.00438012	6.4e-08
	rs17712705	A	G	-0.0125961	0.330165	0.00286003	1.4e-05
	rs2298117	T	C	-0.0150867	0.452036	0.00270147	5.1e-08
	rs10762434	G	C	-0.0123636	0.222293	0.00323034	0.00011
	rs2648721	T	G	-0.0146506	0.701644	0.00293525	9.1e-07
	rs61875203	C	T	-0.0145036	0.722397	0.00300062	1.6e-06
	rs1163238	G	A	0.0135424	0.605005	0.00275048	6.1e-07
	rs7900191	C	T	0.0139306	0.604447	0.00276251	8e-07
	rs11200159	C	A	0.0141532	0.345548	0.00283041	4.7e-07
	rs3808964	G	T	-0.0157096	0.365271	0.00279601	2.7e-08
	rs9664044	C	T	0.0168501	0.767411	0.00318672	1.6e-07
	rs10830107	A	G	0.014864	0.797232	0.00339169	7.2e-06
	rs76518095	C	T	-0.0237761	0.921966	0.00505367	4.2e-06
	rs12771973	G	A	0.0135612	0.747183	0.00309542	1.3e-05
	rs10832648	C	A	0.019805	0.80371	0.00338271	3.2e-09
	rs10742179	A	G	0.0182967	0.260177	0.00306465	1.5e-09
	rs4923541	C	T	-0.0124233	0.489834	0.00268691	4.6e-06
	rs621421	T	C	-0.0177395	0.621067	0.00277678	7.5e-11
	rs11032362	G	A	-0.0395538	0.909237	0.00467579	4.8e-17
	rs7111582	G	A	0.0277534	0.104424	0.00442599	5.2e-10
	rs10838687	T	G	0.0165822	0.790175	0.00329533	3.8e-07
	rs12808544	C	A	0.0207525	0.760111	0.00314754	3e-11
	rs662094	G	A	-0.0135756	0.504222	0.00268945	7.1e-07
	rs1278402	A	G	0.0110161	0.732924	0.0030443	0.00028
	rs1508608	A	G	0.0133063	0.32175	0.00287547	3.2e-06
	rs4121878	G	C	-0.0121092	0.49262	0.00268747	4.8e-06
	rs17577073	A	C	0.0134248	0.566031	0.0027333	1.3e-06
	rs2514214	A	G	0.0153022	0.267557	0.00303738	5.9e-07
	rs4936290	A	C	-0.0177058	0.649554	0.00282752	4.6e-10
	rs3867239	G	A	-0.0139675	0.620649	0.00277918	8.7e-07
	rs74357745	A	G	0.026546	0.878807	0.00412156	8.7e-11
	rs7943634	C	T	0.016455	0.690715	0.00291003	1.4e-08
	rs3782860	C	T	-0.0132079	0.451976	0.00270465	7.2e-07
	rs1799464	A	G	-0.0135299	0.289896	0.00296926	5.6e-06
	rs12298405	C	T	0.0158538	0.6735	0.00286448	2.7e-08
	rs2433634	A	C	-0.0153307	0.718135	0.00298813	3.3e-07
	rs11611435	T	C	0.0157403	0.551349	0.00270297	8.6e-09
	rs13377754	T	C	0.0297291	0.612403	0.00275916	6.9e-27
	rs1843888	G	A	-0.0288388	0.450666	0.00270621	3.2e-26
	rs247929	G	C	-0.0177077	0.494836	0.0026901	6.2e-11
	rs7975791	C	T	-0.034566	0.960622	0.00689894	2.9e-07
	rs4761989	C	T	0.0191328	0.131084	0.00398363	1e-06
	rs7299922	A	G	0.016149	0.630662	0.00279944	2.5e-09
	rs487722	G	T	-0.0174608	0.787939	0.00329114	9.6e-08
	rs10877962	C	T	-0.0145449	0.5855	0.00273885	8.2e-08
	rs711098	A	C	0.0096375	0.403484	0.00274587	0.0004
	rs7959983	T	C	-0.0195258	0.595918	0.00272849	9.5e-13
	rs7304278	A	G	-0.020255	0.274848	0.00302264	2.2e-11
	rs7298532	T	C	0.0164304	0.717914	0.00298282	2.7e-08
	rs3955311	C	T	-0.0167632	0.849016	0.00376823	6.9e-06
	rs80097534	G	T	0.0281025	0.901458	0.00455453	9.3e-10
	rs9597241	A	C	0.0213884	0.8113	0.00345609	7.5e-10
	rs12871550	G	A	-0.0159966	0.678406	0.00287516	2.6e-08
	rs9571526	T	G	-0.013418	0.769151	0.00319269	1.6e-05
	rs2593487	G	A	0.014844	0.659292	0.00284306	2.5e-07
	rs495593	G	A	-0.0128799	0.257029	0.00308061	3.1e-05
	rs45597035	A	G	-0.0129641	0.653205	0.00284536	3.4e-06
	rs9573980	A	G	0.0727085	0.966252	0.00745314	5.7e-22
	rs1886205	C	A	-0.0194352	0.240491	0.00316104	4.9e-10
	rs9558942	T	C	-0.00987018	0.673733	0.00286731	0.00072
	rs3815983	C	T	0.0148253	0.640316	0.00282602	1.5e-07
	rs1163628	A	C	-0.0188411	0.857767	0.0038478	1.5e-06
	rs61990287	C	A	-0.0138179	0.717428	0.00299613	3e-06
	rs2878172	A	G	-0.0104137	0.566546	0.00272883	9.4e-05
	rs962961	C	T	0.0159069	0.672451	0.00286872	2e-08
	rs6573308	C	T	-0.0119069	0.612713	0.00277713	2e-05
	rs7143933	T	G	0.0113763	0.263382	0.00305185	0.00012
	rs2978382	T	C	0.0139992	0.590132	0.00274141	6.1e-07
	rs4903203	A	G	0.0145042	0.321569	0.00287892	1.7e-07
	rs12436039	T	C	0.0143341	0.882707	0.00422728	0.00084
	rs4550384	T	G	0.0157213	0.754357	0.00313024	7.7e-07
	rs710284	T	C	0.0119132	0.584964	0.00273187	1.7e-05
	rs11845599	A	G	-0.0152885	0.635455	0.00281767	5.6e-08
	rs59986227	C	G	-0.0178401	0.74221	0.00310217	8.3e-09
	rs12442008	C	T	-0.0142934	0.747048	0.00311391	3e-06
	rs4775086	G	A	0.0137624	0.761827	0.00316622	1.6e-05
	rs12442674	A	C	0.0112618	0.724256	0.00301088	0.00014
	rs1873958	G	A	-0.014117	0.592995	0.0027541	1.3e-07
	rs72773411	G	A	-0.0155734	0.840325	0.003685	2.3e-05
	rs12445235	G	C	0.0127193	0.590042	0.00273708	6.8e-06
	rs2304467	C	G	-0.0141095	0.600241	0.00276055	2.2e-07
	rs11641239	C	T	-0.0172486	0.711428	0.00296753	1.1e-08
	rs7203707	C	A	0.0164726	0.484098	0.00269903	7.6e-10
	rs4785296	G	C	-0.0151759	0.768428	0.00318655	1.3e-06
	rs3743794	G	A	0.0140733	0.393927	0.00276271	3.6e-07
	rs12927162	A	G	0.0286498	0.721593	0.00300067	6.8e-22
	rs1421085	T	C	-0.0275621	0.596882	0.00274075	1.5e-23
	rs2550298	C	T	0.0239989	0.622827	0.0027767	3.6e-18
	rs8044054	C	T	-0.019218	0.611006	0.00275723	1.5e-12
	rs72790386	G	T	-0.0311989	0.966821	0.00751134	1.7e-05
	rs17604349	G	A	0.0257422	0.820797	0.00351443	1.7e-13
	rs1061032	T	G	0.0387677	0.0885663	0.00477391	2e-16
	rs11545787	G	A	0.0238098	0.749611	0.0031377	4.9e-14
	rs12950382	A	G	0.0126178	0.724744	0.0030171	3.8e-05
	rs4365329	A	T	-0.0108304	0.541157	0.00270572	3.2e-05
	rs2011528	C	T	0.0206881	0.168597	0.00359054	5.3e-09
	rs3760381	G	A	-0.0150351	0.749451	0.00311595	9.3e-07
	rs7225002	A	G	-0.0127998	0.584921	0.00273339	4.3e-06
	rs12600452	G	A	-0.0145936	0.794077	0.00332908	9e-06
	rs12051	A	G	-0.014573	0.612451	0.0027634	5e-08
	rs55846845	G	A	0.016	0.476925	0.00269305	2.4e-09
	rs72829706	A	G	0.0407112	0.960574	0.00693598	5.1e-09
	rs8072058	T	A	0.0141918	0.218257	0.0032573	1.9e-05
	rs412000	G	C	0.0129775	0.443151	0.00270849	1.9e-06
	rs58681483	A	G	0.0180297	0.922712	0.00503574	0.00037
	rs72841368	A	T	-0.0197592	0.811931	0.00344327	8.7e-09
	rs2916148	G	A	-0.0162149	0.543632	0.0027342	3.5e-09
	rs2580160	A	G	0.0153499	0.552952	0.00273342	1.7e-08
	rs62082402	G	T	-0.0256161	0.808955	0.00342345	1.6e-14
	rs1788784	A	G	-0.00820945	0.343972	0.00283533	0.0017
	rs1013987	T	C	-0.0182666	0.405988	0.00274466	1.5e-11
	rs4419127	A	G	0.0218058	0.664983	0.00285599	1.3e-14
	rs9950528	A	G	-0.0132729	0.651559	0.0028552	3.1e-06
	rs12969848	C	T	-0.0218632	0.470141	0.00270301	1.3e-15
	rs9956387	A	T	-0.0132831	0.496549	0.00269715	5e-07
	rs4800998	T	A	-0.0155097	0.814119	0.00346394	7.8e-06
	rs9964420	C	A	0.0284801	0.695492	0.00293643	8.6e-22
	rs11152350	A	C	-0.0163037	0.471002	0.00269517	1.3e-09
	rs34329963	C	T	0.0181948	0.886204	0.00423824	1.2e-05
	rs1025601	C	T	0.0150716	0.615188	0.0028031	1.3e-07
	rs10402849	C	T	-0.0192609	0.798647	0.00335946	8.9e-09
	rs36055559	G	A	0.0210912	0.827204	0.00372199	1.5e-08
	rs7248205	C	T	-0.0148995	0.398853	0.00275446	3.8e-08
	rs9636202	G	A	0.0183734	0.733565	0.00305534	7.5e-10
	rs73026775	G	A	0.0180299	0.871823	0.00416989	1.2e-05
	rs4804951	A	G	0.0153231	0.330441	0.0028711	1.8e-07
	rs56113850	T	C	-0.0120772	0.422098	0.00272306	6.3e-06
	rs58876439	G	A	-0.0287805	0.930872	0.00530315	7e-08
	rs11670534	C	T	0.0209755	0.834382	0.00362802	8.5e-09
	rs6131805	T	G	0.0156349	0.399259	0.00279935	1.5e-08
	rs6131942	A	G	-0.0175437	0.419965	0.00273235	9.4e-11
	rs1474754	A	G	-0.0129382	0.267977	0.00304293	2.6e-05
	rs6047481	A	T	0.0139627	0.672741	0.00287782	1.4e-06
	rs1737893	C	T	0.0141741	0.619953	0.00278957	3.5e-07
	rs2072727	T	C	0.016352	0.435988	0.00271514	8.5e-10
	rs57236847	C	G	0.011312	0.603351	0.00275467	5.3e-05
	rs695459	C	T	0.0140772	0.611235	0.00276149	3.2e-07
	rs28459838	T	C	0.0151431	0.234236	0.00319138	1.9e-06
	rs118047999	G	C	-0.0108419	0.75064	0.00311793	0.00035
	rs139911	C	T	0.0233915	0.423865	0.00273231	2.3e-17
	rs9611597	A	T	0.0208731	0.839392	0.00369486	1.8e-08
	rs6007594	G	A	0.0161294	0.741359	0.00306305	1.6e-07
Insomnia	rs10026401	T	G	0.008	0.222896	0.001	4.88e-08
	rs10035289	A	G	0.01	0.544896	0.001	1.67e-16
	rs10038916	A	G	-0.009	0.663727	0.001	6.25e-14
	rs10040443	T	C	0.009	0.762692	0.001	9.85e-10
	rs1005614	A	T	0.012	0.911082	0.002	4.26e-08
	rs10066873	A	T	0.008	0.788127	0.001	9.21e-09
	rs1007841	A	C	0.007	0.394433	0.001	4.07e-08
	rs10113902	T	C	-0.007	0.410699	0.001	1.54e-08
	rs10116105	T	C	-0.008	0.229695	0.001	2.11e-08
	rs1011939	A	G	0.007	0.71028	0.001	2.34e-08
	rs10148610	T	C	-0.007	0.382629	0.001	2.4e-09
	rs1015438	A	G	0.01	0.209184	0.001	1.79e-12
	rs10156436	A	T	-0.007	0.485899	0.001	9.35e-10
	rs10166003	T	C	-0.007	0.516349	0.001	4.91e-08
	rs10203285	C	G	0.015	0.920741	0.002	9.42e-12
	rs10214154	T	G	0.008	0.741389	0.001	6.8e-09
	rs10234070	T	C	0.012	0.118647	0.002	2.16e-10
	rs10255943	A	G	-0.008	0.716349	0.001	1.22e-09
	rs10258777	A	G	0.011	0.115125	0.002	1.42e-09
	rs10260556	A	C	0.009	0.690286	0.001	1.31e-12
	rs10261857	A	G	-0.008	0.595823	0.001	4.79e-10
	rs10267100	T	G	0.009	0.646508	0.001	2.13e-12
	rs1028091	T	C	0.01	0.151591	0.002	4.91e-09
	rs1034519	A	C	0.009	0.599116	0.001	4.52e-13
	rs10368	T	C	0.008	0.269224	0.001	7.53e-09
	rs10464008	A	G	0.008	0.228082	0.001	4.68e-09
	rs10465133	T	G	-0.007	0.579904	0.001	4.34e-08
	rs10488217	A	T	-0.009	0.188776	0.002	6.93e-10
	rs10490091	A	G	0.01	0.13697	0.002	1.67e-08
	rs10494639	T	C	0.008	0.495228	0.001	1.67e-10
	rs10517119	A	G	0.008	0.320126	0.001	3.84e-11
	rs1053739	A	G	0.009	0.346278	0.001	6.55e-13
	rs1056192	A	G	0.008	0.332811	0.001	6.81e-10
	rs1064213	A	G	-0.009	0.481218	0.001	7.13e-13
	rs10746317	T	C	0.008	0.596181	0.001	3.52e-11
	rs10750866	A	G	-0.008	0.273493	0.001	5.13e-10
	rs10753936	T	C	0.007	0.461206	0.001	7.16e-09
	rs10759941	A	G	-0.008	0.636467	0.001	2.49e-11
	rs10774779	A	T	0.007	0.385308	0.001	3.01e-08
	rs10779091	A	G	0.008	0.681089	0.001	6.43e-09
	rs10783854	T	C	-0.007	0.318403	0.001	1.67e-08
	rs1078555	A	G	-0.01	0.31685	0.001	2.56e-13
	rs10811965	T	C	-0.008	0.253838	0.001	2.9e-08
	rs10811973	A	G	0.009	0.269317	0.001	6.72e-11
	rs10818097	T	C	-0.007	0.648209	0.001	5.44e-09
	rs10822611	A	C	0.015	0.0588045	0.003	3.03e-09
	rs10838458	C	G	-0.007	0.335337	0.001	8.88e-09
	rs10846577	T	C	-0.007	0.451239	0.001	2.47e-08
	rs10865954	T	C	0.009	0.663947	0.001	9.56e-14
	rs10877011	T	G	0.008	0.340885	0.001	4.28e-10
	rs10898140	T	C	-0.007	0.361981	0.001	2.65e-08
	rs10918585	A	G	0.007	0.599071	0.001	2.22e-09
	rs10927078	T	C	-0.009	0.175859	0.002	1.3e-08
	rs10930502	A	G	-0.008	0.29968	0.001	6.09e-09
	rs10936661	T	C	0.011	0.146328	0.002	4.23e-10
	rs10953612	C	G	0.007	0.38065	0.001	3.01e-08
	rs10953765	A	G	0.007	0.529866	0.001	2.54e-09
	rs10957292	A	T	-0.016	0.0470934	0.003	5.11e-09
	rs10983510	A	T	-0.008	0.239246	0.001	8.58e-09
	rs10983775	T	C	-0.008	0.551883	0.001	1.83e-11
	rs10992756	T	C	0.01	0.345483	0.001	3.3e-14
	rs11001276	A	T	-0.008	0.263099	0.001	2e-08
	rs11039389	T	C	0.008	0.349883	0.001	1.1e-10
	rs11066440	A	C	-0.008	0.336492	0.001	2.34e-10
	rs11073141	A	G	-0.008	0.522879	0.001	4.62e-12
	rs11082406	A	G	0.009	0.19749	0.002	2.98e-08
	rs11090039	A	G	0.009	0.277997	0.001	6.77e-11
	rs11100195	A	G	0.007	0.41295	0.001	1.93e-08
	rs11125501	C	G	-0.007	0.37953	0.001	7.78e-09
	rs11126082	C	G	-0.009	0.434856	0.001	1.44e-14
	rs11135493	T	C	-0.01	0.861742	0.002	1.27e-08
	rs111485258	T	G	0.009	0.317894	0.001	2.67e-13
	rs11152363	A	G	0.01	0.187236	0.002	1.85e-10
	rs11165657	A	C	0.008	0.218479	0.001	3.91e-08
	rs111747805	A	G	0.01	0.16431	0.002	4.15e-09
	rs111931394	A	G	0.009	0.301878	0.001	2.15e-11
	rs11196234	A	C	-0.008	0.233583	0.001	1.36e-08
	rs1121239	T	G	-0.008	0.252319	0.001	3.81e-09
	rs112314091	A	G	-0.014	0.0864271	0.002	3.9e-11
	rs11233203	A	G	-0.009	0.145724	0.002	1.48e-08
	rs11257952	A	C	-0.007	0.440675	0.001	2.18e-09
	rs113092074	T	C	0.01	0.157689	0.002	4.36e-09
	rs113380723	A	G	0.014	0.0937433	0.002	6.72e-12
	rs1134043	T	G	0.01	0.151792	0.002	3.65e-09
	rs114993678	C	G	-0.014	0.0681793	0.002	4.63e-09
	rs115179220	A	C	0.022	0.0301016	0.003	4.55e-10
	rs115298290	A	G	0.017	0.0413602	0.003	1.13e-08
	rs11540049	T	C	-0.008	0.450607	0.001	5.41e-11
	rs115600411	C	G	0.011	0.130817	0.002	1.85e-10
	rs1156389	T	C	0.007	0.296324	0.001	1.46e-08
	rs115740542	T	C	0.016	0.0581379	0.003	5.39e-10
	rs116114931	A	G	-0.011	0.179514	0.002	1.05e-11
	rs11615167	A	G	-0.007	0.439562	0.001	2.38e-08
	rs11639394	T	C	-0.012	0.106951	0.002	6.05e-09
	rs11639640	A	G	-0.008	0.614297	0.001	3.45e-10
	rs11643113	T	C	0.008	0.288701	0.001	9.66e-10
	rs11645487	T	C	-0.009	0.301813	0.001	2.47e-11
	rs11645550	A	C	0.008	0.517696	0.001	1.06e-11
	rs11659803	A	G	0.007	0.415198	0.001	9.15e-10
	rs11712056	T	C	-0.008	0.424121	0.001	8.28e-12
	rs117131621	T	C	-0.013	0.162069	0.002	7.89e-16
	rs11721148	A	G	-0.011	0.839064	0.002	1.18e-11
	rs11729015	A	C	-0.007	0.508929	0.001	4.86e-10
	rs117303800	A	T	0.008	0.20751	0.001	5.31e-09
	rs117364766	C	G	-0.015	0.0682961	0.002	6.98e-10
	rs11752174	A	C	0.009	0.197255	0.002	4.51e-09
	rs117630493	C	G	-0.019	0.0313197	0.003	3.1e-08
	rs11768020	T	C	-0.007	0.520151	0.001	3.29e-08
	rs11768212	A	C	0.008	0.242095	0.001	3.89e-09
	rs11801196	T	C	-0.009	0.488201	0.001	8.29e-13
	rs11807834	A	G	0.008	0.272975	0.001	1.02e-08
	rs118109745	A	G	-0.031	0.0104553	0.005	1.15e-08
	rs118121724	T	C	0.013	0.0705448	0.002	9.94e-09
	rs118166957	T	C	0.012	0.145505	0.002	6.86e-14
	rs11861013	C	G	0.009	0.174105	0.002	3.47e-09
	rs11863753	A	G	-0.009	0.222366	0.001	7.29e-11
	rs11865749	C	G	0.01	0.421586	0.001	1.5e-15
	rs11897824	A	G	-0.014	0.0922525	0.002	2.93e-10
	rs1190906	T	C	-0.008	0.225249	0.001	5.29e-09
	rs1191687	A	C	0.008	0.587131	0.001	3.13e-10
	rs1194281	T	C	0.01	0.49302	0.001	5.87e-17
	rs11956866	T	G	0.007	0.561003	0.001	1.71e-08
	rs11971293	T	C	-0.008	0.17628	0.002	4.83e-08
	rs11985148	A	G	-0.011	0.159179	0.002	1.18e-10
	rs12002044	C	G	-0.007	0.502698	0.001	2.66e-09
	rs12041394	A	G	0.016	0.0428506	0.003	1.86e-08
	rs12049261	C	G	0.007	0.290066	0.001	1.48e-08
	rs12102869	T	C	-0.012	0.170408	0.002	2.79e-14
	rs12113865	T	C	-0.008	0.555994	0.001	2.44e-11
	rs12123239	A	G	-0.007	0.661981	0.001	4.96e-08
	rs12132406	A	T	-0.009	0.204178	0.001	2.29e-09
	rs12139692	T	C	0.012	0.11334	0.002	4.61e-10
	rs12153421	A	G	0.008	0.260794	0.001	3.74e-10
	rs12251016	A	T	-0.008	0.35002	0.001	3.21e-11
	rs12272545	A	G	0.012	0.251362	0.001	5.69e-18
	rs12273435	A	G	0.009	0.241007	0.001	5.95e-09
	rs1229760	A	G	-0.007	0.661844	0.001	3.88e-09
	rs12310246	A	G	0.009	0.235102	0.001	3.02e-10
	rs12335837	T	C	0.021	0.052747	0.003	1.31e-13
	rs12402747	T	G	-0.009	0.432231	0.001	4.38e-15
	rs12409335	T	C	0.008	0.282229	0.001	5.53e-09
	rs12433645	T	C	0.007	0.622881	0.001	2.23e-09
	rs1246729	A	T	0.008	0.47966	0.001	1.57e-11
	rs12499960	A	G	-0.008	0.778078	0.001	1.35e-08
	rs12513440	A	G	0.008	0.238413	0.001	2.13e-08
	rs12537384	T	C	-0.008	0.397971	0.001	1.92e-10
	rs12540241	A	T	-0.011	0.189025	0.001	1.96e-12
	rs12552	A	G	0.011	0.56773	0.001	9.65e-20
	rs12562841	T	C	-0.008	0.378862	0.001	4.57e-11
	rs12599342	T	C	0.009	0.52886	0.001	7.94e-13
	rs12602632	A	G	0.01	0.392869	0.001	2.21e-15
	rs12603813	T	C	-0.008	0.255386	0.001	4.5e-09
	rs12605642	T	G	0.009	0.501988	0.001	6.83e-14
	rs12629404	A	G	0.01	0.134524	0.002	3.57e-09
	rs12632101	T	C	-0.008	0.261413	0.001	7.37e-09
	rs12635591	T	C	0.009	0.168847	0.002	4.01e-08
	rs12664016	A	G	0.012	0.082912	0.002	1.03e-08
	rs1267062	C	G	0.009	0.813698	0.002	9.67e-09
	rs12684080	T	C	-0.021	0.0641695	0.003	1.51e-16
	rs12688565	T	C	-0.007	0.461	0.001	1.31e-09
	rs12709667	T	C	0.009	0.790508	0.001	3.69e-10
	rs12722739	A	G	0.007	0.515302	0.001	6.47e-09
	rs12746650	A	G	0.008	0.735384	0.001	5.26e-09
	rs12790660	T	C	-0.009	0.32098	0.001	3.85e-12
	rs12804787	A	G	-0.015	0.0719481	0.002	1.26e-10
	rs1285874	A	T	-0.008	0.774911	0.001	9.83e-09
	rs12917449	A	C	-0.012	0.211583	0.002	3.42e-15
	rs12921204	T	C	0.009	0.295819	0.001	1.72e-11
	rs12922061	T	C	-0.009	0.253721	0.001	2.59e-10
	rs12924275	T	C	0.009	0.278687	0.001	2.67e-11
	rs12927162	A	G	-0.009	0.271623	0.001	1.18e-10
	rs12927360	A	G	-0.009	0.575451	0.001	1.1e-14
	rs12955340	C	G	-0.007	0.541958	0.001	3.17e-09
	rs12970836	T	C	0.007	0.525753	0.001	7.62e-10
	rs12980275	A	G	-0.008	0.295387	0.001	5.3e-09
	rs13015055	A	G	0.007	0.343295	0.001	4.38e-08
	rs13081272	A	C	0.007	0.346793	0.001	3.19e-08
	rs13082287	A	T	0.012	0.14156	0.002	7.18e-11
	rs13085679	A	G	0.009	0.476128	0.001	2.96e-14
	rs13087389	C	G	0.011	0.22229	0.001	2.51e-13
	rs13095117	A	G	-0.007	0.582765	0.001	2.36e-09
	rs13107325	T	C	0.019	0.0657244	0.002	1.09e-17
	rs13127398	A	T	0.015	0.0626367	0.002	5.11e-11
	rs13157106	T	G	0.007	0.298325	0.001	4.2e-08
	rs13170639	A	G	0.007	0.5091	0.001	2.86e-08
	rs13189315	T	C	0.012	0.113859	0.002	7.66e-11
	rs1319997	A	T	-0.008	0.252214	0.001	1.37e-08
	rs13206608	A	G	0.007	0.654356	0.001	2.71e-08
	rs13282281	A	C	-0.008	0.572	0.001	3.51e-10
	rs13302141	T	G	0.016	0.113072	0.002	1.54e-17
	rs13321858	T	C	-0.008	0.734994	0.001	3.08e-11
	rs13404343	A	C	0.007	0.372515	0.001	1.69e-08
	rs1342676	T	C	0.015	0.113604	0.002	2.77e-17
	rs1358393	T	G	-0.011	0.479182	0.001	2.35e-20
	rs1359428	T	C	-0.007	0.492624	0.001	1.29e-09
	rs136280	A	G	-0.01	0.205741	0.001	2.45e-11
	rs1363103	T	C	0.01	0.381892	0.001	1.28e-14
	rs1363782	A	G	-0.007	0.694841	0.001	2.38e-08
	rs1371500	A	G	0.007	0.380204	0.001	1.1e-08
	rs1376204	A	G	-0.008	0.45576	0.001	7.7e-11
	rs1378559	T	C	0.011	0.166741	0.002	1.64e-10
	rs138062324	A	G	-0.012	0.136785	0.002	3.04e-12
	rs1392576	A	G	0.007	0.589841	0.001	4.97e-08
	rs139963101	T	G	-0.019	0.0489419	0.002	6.6e-14
	rs1415158	A	G	0.008	0.584348	0.001	4.22e-12
	rs143438532	A	G	-0.025	0.0178654	0.005	3.25e-08
	rs1436981	T	C	-0.009	0.831052	0.002	5.83e-09
	rs1442111	T	G	0.011	0.336427	0.001	1.52e-19
	rs144291564	T	C	0.007	0.181747	0.001	3.38e-08
	rs144938821	A	C	-0.014	0.0636673	0.003	3.01e-08
	rs1457114	A	G	-0.007	0.605464	0.001	3.06e-08
	rs1461688	A	G	0.008	0.453514	0.001	8.26e-11
	rs146958887	A	G	-0.014	0.0687604	0.002	3.49e-09
	rs147329802	T	C	-0.008	0.357248	0.001	3.12e-11
	rs1476546	T	G	-0.007	0.523635	0.001	1.91e-09
	rs148149389	T	C	-0.01	0.222219	0.001	1.41e-12
	rs1482407	A	G	0.007	0.421051	0.001	1.25e-09
	rs148471044	T	C	-0.009	0.230716	0.001	4.75e-09
	rs148971363	T	C	-0.007	0.298242	0.001	3.74e-08
	rs1495184	T	C	0.007	0.501441	0.001	1.76e-08
	rs1502428	T	C	0.008	0.554763	0.001	3.7e-12
	rs150252215	A	T	-0.018	0.0516304	0.003	4.19e-09
	rs1513922	A	G	0.011	0.77697	0.001	2.11e-15
	rs151411	A	C	-0.009	0.222472	0.001	6.87e-11
	rs1520637	T	C	-0.008	0.602524	0.001	1.91e-10
	rs1530259	C	G	0.008	0.301005	0.001	3.24e-09
	rs1534748	A	G	0.008	0.531548	0.001	3.53e-11
	rs1536053	T	C	-0.008	0.314271	0.001	7.2e-11
	rs153811	A	G	0.008	0.613481	0.001	3.6e-10
	rs1552514	T	G	-0.008	0.820722	0.002	4.87e-08
	rs1554266	T	C	-0.007	0.470938	0.001	2.63e-09
	rs1564119	A	G	-0.007	0.568917	0.001	3.11e-08
	rs1573643	T	C	0.01	0.319399	0.001	5.04e-14
	rs1603985	C	G	-0.007	0.487559	0.001	5.09e-10
	rs1620977	A	G	0.012	0.72878	0.001	1.7e-18
	rs1681881	T	C	0.009	0.815276	0.002	1.02e-09
	rs16832656	A	G	0.009	0.371901	0.001	3.89e-14
	rs16844315	T	G	0.011	0.09943	0.002	7.62e-09
	rs16906276	C	G	0.007	0.491971	0.001	2.4e-08
	rs16956343	T	C	0.008	0.339546	0.001	1.26e-10
	rs16967103	T	C	-0.01	0.190931	0.001	4.83e-12
	rs16967222	A	G	-0.008	0.259579	0.001	3.49e-08
	rs1701111	A	G	-0.008	0.70827	0.001	6.37e-10
	rs171802	T	G	-0.01	0.360084	0.001	1.98e-15
	rs17206386	A	T	0.008	0.337634	0.001	1.92e-09
	rs1727326	C	G	-0.014	0.855592	0.002	6.7e-16
	rs1730741	C	G	0.009	0.756848	0.001	1.12e-09
	rs17315269	T	G	0.025	0.0168166	0.004	5.11e-10
	rs1731951	A	T	-0.008	0.446582	0.001	2.07e-10
	rs1737894	C	G	-0.01	0.418216	0.001	1.47e-15
	rs17391588	A	T	0.007	0.285262	0.001	3.6e-08
	rs17414950	A	T	-0.01	0.121187	0.002	1.82e-08
	rs17439833	T	C	-0.008	0.236412	0.001	4.86e-08
	rs17520265	A	G	-0.018	0.0359661	0.003	2.48e-08
	rs17615732	C	G	0.009	0.16198	0.002	6.39e-09
	rs176372	A	G	-0.007	0.617889	0.001	1.64e-09
	rs1764022	A	G	0.014	0.0691894	0.002	2.73e-09
	rs17666058	T	C	0.009	0.263575	0.001	9.19e-12
	rs17684944	T	C	-0.008	0.567669	0.001	3.88e-11
	rs1768790	A	T	0.009	0.761726	0.001	3.2e-10
	rs1773285	T	G	0.009	0.165983	0.002	1.52e-08
	rs17745579	A	G	0.008	0.201921	0.001	1.58e-08
	rs17747003	T	G	0.008	0.233271	0.001	2.74e-09
	rs1790099	T	C	0.009	0.701911	0.001	5.96e-12
	rs1806153	T	G	0.009	0.224682	0.001	4.47e-11
	rs1809347	A	G	-0.007	0.394303	0.001	1.47e-08
	rs1810458	T	C	0.007	0.453188	0.001	4.69e-08
	rs181588	A	C	0.008	0.29471	0.001	1.31e-09
	rs1820987	T	C	-0.007	0.566466	0.001	1.36e-09
	rs1843022	A	G	-0.007	0.38775	0.001	2.58e-08
	rs1846939	T	C	0.007	0.617087	0.001	2.46e-08
	rs1859460	A	T	-0.008	0.23199	0.001	6.43e-09
	rs1861188	A	G	-0.009	0.677723	0.001	2.4e-13
	rs1875674	T	C	-0.007	0.543168	0.001	8.27e-09
	rs1882013	T	C	-0.007	0.319989	0.001	3.42e-08
	rs1883828	T	C	-0.007	0.495384	0.001	4.77e-10
	rs1885767	A	G	0.015	0.612041	0.001	1.97e-34
	rs1891946	T	G	-0.009	0.241896	0.001	5.06e-11
	rs1892939	A	G	-0.008	0.47389	0.001	3.24e-11
	rs1894753	T	C	0.007	0.658117	0.001	2.98e-08
	rs190310863	T	C	-0.013	0.100445	0.002	2.67e-11
	rs1905393	A	G	0.007	0.406859	0.001	2.21e-09
	rs1905978	A	G	0.01	0.170238	0.002	2.73e-09
	rs1913499	A	G	0.007	0.289672	0.001	3.41e-08
	rs1914514	T	C	-0.008	0.331359	0.001	9.98e-10
	rs1916648	A	G	0.008	0.227982	0.001	6.59e-09
	rs1925113	A	G	0.008	0.435749	0.001	6.72e-11
	rs1935884	T	C	-0.012	0.337223	0.001	1.6e-22
	rs1941704	A	G	0.009	0.604032	0.001	9.66e-14
	rs1942262	A	G	0.007	0.284762	0.001	3.89e-08
	rs1955712	A	G	-0.008	0.218497	0.001	1.5e-08
	rs1980523	A	C	0.011	0.144018	0.002	3.84e-11
	rs1988650	T	C	-0.008	0.218757	0.001	2.75e-08
	rs1992284	T	C	-0.008	0.756256	0.001	7.46e-10
	rs1993020	T	G	-0.008	0.470587	0.001	3.17e-12
	rs1993739	T	C	-0.012	0.176701	0.002	5.53e-14
	rs1996146	T	C	0.007	0.67527	0.001	3.39e-08
	rs2011962	A	C	-0.008	0.260529	0.001	4.16e-09
	rs2014830	T	C	-0.01	0.312453	0.001	7.78e-14
	rs201589270	C	G	-0.009	0.411625	0.001	5.27e-13
	rs202035948	A	G	0.009	0.147144	0.002	1.76e-08
	rs202637	A	G	0.01	0.816441	0.002	2.47e-10
	rs2042772	T	C	-0.008	0.754503	0.001	1.74e-09
	rs2045307	T	C	0.011	0.806782	0.002	2.35e-13
	rs2051121	T	C	0.009	0.59962	0.001	2.93e-13
	rs2058945	A	C	0.01	0.152401	0.002	7.64e-10
	rs2080720	T	C	-0.007	0.606542	0.001	1.37e-08
	rs2110975	A	G	-0.007	0.29988	0.001	8.1e-09
	rs2116290	A	G	0.008	0.641854	0.001	3.87e-10
	rs2121243	T	C	-0.008	0.335762	0.001	2.38e-11
	rs2149351	T	G	0.01	0.769563	0.001	2.03e-13
	rs2149364	T	C	0.009	0.720785	0.001	1.57e-11
	rs2161382	T	C	0.009	0.22808	0.001	5.43e-10
	rs2169466	A	T	0.007	0.53789	0.001	1.28e-09
	rs2175702	T	C	-0.008	0.275345	0.001	1.02e-08
	rs2184830	A	G	-0.007	0.578599	0.001	2.29e-08
	rs2188540	T	C	0.011	0.86378	0.002	9.07e-11
	rs2192954	A	G	0.007	0.549618	0.001	1.69e-08
	rs2197304	A	G	-0.014	0.449835	0.001	4.48e-30
	rs2241208	C	G	0.008	0.522278	0.001	2.62e-10
	rs2242088	C	G	-0.007	0.679641	0.001	3.87e-08
	rs2242090	C	G	-0.009	0.526997	0.001	3.16e-13
	rs2270777	T	C	0.007	0.434048	0.001	3.81e-08
	rs2274089	T	C	-0.012	0.0915111	0.002	4.86e-09
	rs2281830	A	G	-0.007	0.290345	0.001	2.48e-08
	rs2282529	A	G	-0.007	0.412487	0.001	3.66e-08
	rs2285233	C	G	0.008	0.326933	0.001	1.76e-09
	rs2286729	A	G	0.015	0.0784854	0.002	5.46e-12
	rs2297304	A	G	0.008	0.656185	0.001	2.07e-10
	rs233829	T	G	-0.007	0.321319	0.001	4.33e-08
	rs2340688	T	C	0.008	0.478845	0.001	1.24e-11
	rs2344121	A	G	0.009	0.432866	0.001	4.18e-14
	rs2381459	A	G	0.009	0.176364	0.002	1.85e-08
	rs2393330	T	C	-0.01	0.19263	0.002	3.31e-12
	rs2395841	T	G	-0.007	0.482662	0.001	4.92e-08
	rs2398144	A	C	0.008	0.419225	0.001	1.72e-11
	rs240110	T	C	0.007	0.547304	0.001	1.17e-08
	rs2406916	C	G	-0.009	0.329902	0.001	4.14e-14
	rs240787	T	C	-0.007	0.645772	0.001	2.61e-08
	rs2407902	T	C	-0.008	0.263966	0.001	1.09e-08
	rs2413631	A	G	0.008	0.224972	0.001	3.9e-08
	rs2431108	T	C	-0.013	0.329929	0.001	2.27e-26
	rs2456523	T	G	-0.008	0.252704	0.001	3.12e-08
	rs2488475	T	C	0.01	0.260695	0.001	3.4e-14
	rs2491124	T	C	0.009	0.439951	0.001	4.91e-15
	rs251844	A	T	0.007	0.498612	0.001	8.55e-10
	rs2528691	A	G	0.007	0.491611	0.001	7.67e-09
	rs253754	T	C	0.009	0.257218	0.001	2.45e-10
	rs2543622	A	C	0.009	0.832436	0.002	2.85e-08
	rs2567376	T	G	0.008	0.700581	0.001	6.83e-09
	rs2568960	A	G	-0.012	0.61756	0.001	2.22e-23
	rs2570298	C	G	0.008	0.69999	0.001	1.85e-09
	rs2573571	A	G	0.009	0.752299	0.001	4.18e-10
	rs2587889	T	G	0.008	0.46166	0.001	3.64e-11
	rs2624838	C	G	-0.009	0.333923	0.001	1.79e-13
	rs2647239	A	G	0.007	0.411707	0.001	4.5e-09
	rs2657495	T	G	-0.008	0.574142	0.001	1.44e-10
	rs2664299	T	C	-0.007	0.414864	0.001	2.15e-08
	rs2728457	A	G	-0.009	0.234683	0.001	1.44e-09
	rs2736188	A	G	0.01	0.134739	0.002	3.06e-08
	rs2756119	A	G	-0.008	0.377814	0.001	7.4e-10
	rs2757573	A	G	-0.017	0.950798	0.003	1e-09
	rs2762088	T	G	0.008	0.75844	0.001	2.83e-09
	rs2764209	A	T	0.008	0.230993	0.001	1.36e-09
	rs2792990	C	G	0.015	0.85244	0.002	2.24e-18
	rs2806977	T	C	0.009	0.228213	0.001	1.53e-10
	rs281222	A	G	0.007	0.541884	0.001	1.22e-09
	rs2813576	T	C	0.014	0.589132	0.001	3.51e-31
	rs28360584	C	G	0.011	0.134717	0.002	8.39e-11
	rs28404365	T	C	-0.009	0.264146	0.001	7.39e-11
	rs28493596	A	C	0.007	0.453293	0.001	2.74e-08
	rs28498205	T	C	0.009	0.672925	0.001	1.02e-11
	rs284992	A	C	-0.008	0.276782	0.001	3.68e-09
	rs2851437	A	C	0.008	0.725435	0.001	3.7e-08
	rs28521275	T	C	0.007	0.470905	0.001	1.65e-09
	rs28557411	T	C	-0.008	0.213223	0.001	1.16e-08
	rs2863231	A	G	0.009	0.639541	0.001	6.37e-14
	rs2865305	A	G	-0.008	0.229292	0.001	9.48e-09
	rs2903385	A	G	0.008	0.491395	0.001	9.28e-11
	rs2911494	C	G	-0.008	0.769884	0.001	3.23e-08
	rs2921501	A	T	-0.007	0.58326	0.001	5.73e-09
	rs293566	T	C	-0.011	0.356639	0.001	1.05e-18
	rs2949905	A	G	-0.007	0.553222	0.001	2.08e-08
	rs2958162	T	C	-0.008	0.301229	0.001	5.07e-09
	rs2967	A	G	0.01	0.731643	0.001	6.73e-14
	rs306999	A	G	-0.009	0.206264	0.001	2.27e-09
	rs3109467	A	G	0.009	0.76332	0.001	1.8e-11
	rs314281	T	C	-0.007	0.54506	0.001	2.46e-08
	rs3198697	T	C	-0.007	0.403257	0.001	3.04e-09
	rs325521	T	C	-0.011	0.568516	0.001	1.32e-21
	rs32680	T	C	-0.009	0.251674	0.001	2.19e-11
	rs329664	T	G	-0.007	0.440508	0.001	1.04e-08
	rs34101772	A	G	0.01	0.138821	0.002	9.5e-09
	rs342603	A	T	0.007	0.612577	0.001	2.3e-08
	rs34305371	A	G	0.014	0.0967608	0.002	4.48e-12
	rs34333163	A	G	-0.015	0.0681183	0.002	1.78e-11
	rs34414156	T	C	-0.009	0.146842	0.002	4.82e-08
	rs34537746	T	G	-0.007	0.469087	0.001	1.2e-08
	rs34608683	A	G	0.007	0.355938	0.001	1.36e-08
	rs34660480	A	G	0.011	0.108866	0.002	9.66e-09
	rs34871682	T	C	-0.008	0.34947	0.001	3.85e-10
	rs34896222	A	C	-0.015	0.0603755	0.003	2.28e-09
	rs34932929	T	G	0.01	0.236069	0.001	7.79e-12
	rs349417	T	C	-0.008	0.276164	0.001	6.95e-09
	rs34967082	A	G	0.007	0.402866	0.001	6.78e-09
	rs34971686	T	C	-0.012	0.109408	0.002	1.17e-10
	rs34997977	T	G	-0.008	0.243662	0.001	2.01e-08
	rs35110063	A	G	0.007	0.417287	0.001	2.07e-08
	rs35264368	T	G	0.012	0.173094	0.002	1.14e-13
	rs35364449	T	C	0.011	0.117081	0.002	6.85e-09
	rs35414477	T	G	0.008	0.207391	0.001	4.43e-08
	rs35435808	T	C	-0.007	0.370209	0.001	2.64e-09
	rs35495431	A	C	-0.007	0.372327	0.001	1.27e-09
	rs356179	C	G	-0.009	0.668151	0.001	1.47e-11
	rs35628789	T	C	-0.01	0.134213	0.002	2.5e-08
	rs35689192	A	T	0.008	0.289763	0.001	7.05e-09
	rs35717469	A	G	0.009	0.194584	0.002	2.73e-09
	rs35785241	A	T	-0.017	0.0510105	0.003	4.48e-10
	rs35786746	T	C	0.009	0.180344	0.002	5.99e-09
	rs35789176	A	G	-0.008	0.287297	0.001	3.7e-09
	rs35800	C	G	0.009	0.319955	0.001	9.05e-14
	rs35841922	T	C	-0.011	0.170881	0.002	2.67e-12
	rs358705	T	C	-0.007	0.437088	0.001	3.74e-09
	rs359247	A	T	-0.01	0.639341	0.001	5.71e-15
	rs36114305	T	G	0.009	0.158929	0.002	1.34e-08
	rs364668	C	G	0.008	0.73525	0.001	1.47e-08
	rs368549334	C	G	0.007	0.318377	0.001	3.41e-08
	rs3771604	A	G	-0.007	0.609572	0.001	4.31e-08
	rs3774751	T	G	-0.01	0.476268	0.001	1.98e-18
	rs3783954	A	G	0.007	0.294941	0.001	4.29e-08
	rs3798550	A	G	-0.009	0.809838	0.002	1.59e-08
	rs3800458	A	T	0.008	0.640123	0.001	6.9e-11
	rs3812442	T	C	0.008	0.617991	0.001	6.39e-10
	rs3814883	T	C	-0.008	0.481478	0.001	2.74e-10
	rs3815156	A	G	0.009	0.195837	0.002	2.56e-08
	rs3824345	A	T	-0.008	0.396629	0.001	2.52e-10
	rs3863241	T	C	0.007	0.545786	0.001	6.97e-10
	rs3936747	T	C	0.007	0.397886	0.001	4.64e-08
	rs39654	A	G	-0.008	0.549411	0.001	2.77e-10
	rs4077623	T	C	-0.007	0.447852	0.001	1.3e-08
	rs4122352	A	G	-0.008	0.27565	0.001	2.79e-09
	rs4128928	C	G	0.009	0.647901	0.001	3.9e-13
	rs4132615	T	C	-0.007	0.475504	0.001	1.02e-08
	rs4144809	T	C	-0.008	0.226574	0.001	1.2e-08
	rs4145878	A	T	0.008	0.510666	0.001	6.18e-11
	rs4145979	A	C	-0.008	0.265974	0.001	1.07e-08
	rs416571	A	G	-0.007	0.521688	0.001	1.27e-08
	rs4234497	T	C	-0.008	0.498532	0.001	3.01e-12
	rs4236812	T	C	0.007	0.592973	0.001	4.57e-08
	rs4238749	A	C	-0.009	0.417896	0.001	5.27e-14
	rs4245255	C	G	0.007	0.406647	0.001	1.2e-09
	rs4260410	T	C	0.007	0.315156	0.001	6.64e-09
	rs4273407	A	G	-0.016	0.069294	0.002	1.17e-11
	rs427597	A	G	-0.008	0.758713	0.001	1.83e-09
	rs4292703	A	G	0.007	0.653195	0.001	1.03e-08
	rs429358	T	C	0.01	0.149514	0.002	6.44e-09
	rs4303899	A	G	0.015	0.0508437	0.003	3.11e-08
	rs4304930	A	C	0.014	0.546797	0.001	1.37e-30
	rs4335667	T	C	-0.009	0.818068	0.002	6.6e-09
	rs4340999	A	G	-0.007	0.607807	0.001	3.73e-08
	rs4348675	T	C	-0.011	0.134531	0.002	6.22e-11
	rs4361942	C	G	0.008	0.497749	0.001	9.11e-12
	rs4365184	A	T	0.007	0.713582	0.001	4.92e-08
	rs4383496	T	C	-0.01	0.529504	0.001	7.92e-17
	rs4402742	T	C	0.008	0.213929	0.001	2.16e-09
	rs4404022	A	T	-0.007	0.392925	0.001	4.66e-09
	rs4439706	T	C	0.007	0.278704	0.001	2.22e-08
	rs444020	C	G	-0.007	0.350956	0.001	2.21e-09
	rs4455799	T	C	0.007	0.33546	0.001	1.54e-08
	rs4488655	A	G	0.008	0.253894	0.001	2.82e-08
	rs4531269	A	G	-0.007	0.289144	0.001	1.29e-08
	rs4547694	A	G	-0.009	0.61871	0.001	4.63e-14
	rs4570089	A	T	0.009	0.5216	0.001	3.94e-14
	rs459400	T	C	0.008	0.432147	0.001	2.2e-10
	rs4618407	A	T	0.008	0.653163	0.001	8.5e-11
	rs4619804	A	C	-0.01	0.716945	0.001	3.18e-13
	rs4632173	A	G	0.007	0.502256	0.001	1.1e-09
	rs4656037	A	C	0.008	0.706796	0.001	3.38e-10
	rs4671070	T	C	0.007	0.682684	0.001	1.04e-08
	rs4681358	T	C	0.007	0.477407	0.001	6.85e-09
	rs4702	A	G	-0.01	0.549505	0.001	3.09e-17
	rs4713641	T	C	-0.017	0.957094	0.003	1.79e-08
	rs4713656	A	G	-0.008	0.688384	0.001	4.76e-11
	rs4723267	C	G	-0.008	0.293972	0.001	1.87e-09
	rs4724964	T	C	0.007	0.741676	0.001	4.93e-08
	rs4730391	T	C	-0.009	0.300975	0.001	7.94e-12
	rs4730674	C	G	-0.009	0.475234	0.001	1.66e-13
	rs4744276	T	G	-0.007	0.605138	0.001	3.43e-08
	rs4761124	A	T	-0.007	0.390894	0.001	7.8e-09
	rs4767550	A	G	0.008	0.41352	0.001	1.67e-10
	rs4782291	A	G	0.008	0.261879	0.001	3.4e-10
	rs4784630	T	C	-0.007	0.508523	0.001	2.77e-09
	rs479276	T	C	-0.007	0.358919	0.001	1.73e-08
	rs4828253	T	C	-0.007	0.551084	0.001	2.17e-09
	rs4836913	T	C	0.024	0.0389359	0.003	1.02e-12
	rs4850425	T	C	-0.007	0.613029	0.001	8.84e-09
	rs4857958	T	C	-0.008	0.313424	0.001	7.63e-10
	rs4858241	T	G	0.008	0.373989	0.001	5.29e-11
	rs4887111	A	G	0.009	0.394655	0.001	6.51e-15
	rs4900589	A	G	-0.009	0.71305	0.001	7.5e-11
	rs490142	T	C	0.007	0.534158	0.001	1.82e-08
	rs4905568	T	C	-0.007	0.659889	0.001	6.9e-09
	rs4906365	C	G	0.008	0.416169	0.001	4.38e-10
	rs4906374	A	T	-0.007	0.525888	0.001	4.99e-08
	rs4911094	C	G	0.014	0.0570947	0.002	3.88e-11
	rs4914930	T	C	-0.007	0.7337	0.001	2.27e-08
	rs4925502	T	C	0.016	0.0487995	0.003	5.72e-09
	rs492858	T	C	-0.014	0.0827735	0.002	6.89e-10
	rs4930387	A	G	-0.009	0.522485	0.001	9.67e-13
	rs4981170	A	G	-0.011	0.812332	0.002	2.99e-13
	rs4982025	T	G	0.009	0.69839	0.001	3.76e-11
	rs4996878	A	G	0.012	0.794167	0.001	4.52e-17
	rs5003051	T	G	0.009	0.173703	0.002	1.17e-08
	rs5010183	T	C	0.007	0.634643	0.001	3.22e-08
	rs517971	T	C	0.009	0.644391	0.001	6.65e-13
	rs525647	T	C	-0.008	0.701166	0.001	2.9e-09
	rs534256	A	T	0.007	0.405595	0.001	3.65e-09
	rs540607	T	C	0.008	0.722168	0.001	2.39e-09
	rs542441	A	C	-0.007	0.392238	0.001	2.82e-09
	rs544978	A	C	0.009	0.712505	0.001	9.93e-12
	rs55634335	A	T	-0.011	0.140949	0.002	2.57e-10
	rs55718530	T	C	0.012	0.132068	0.002	5.13e-11
	rs55893771	T	C	-0.01	0.166319	0.002	7.36e-10
	rs55931871	T	C	-0.007	0.278936	0.001	3.88e-08
	rs55946391	A	G	-0.009	0.164454	0.002	2.1e-08
	rs55957645	T	C	-0.009	0.231103	0.001	4.47e-10
	rs55963159	T	C	-0.011	0.113607	0.002	1.16e-09
	rs55989026	A	G	0.01	0.172931	0.002	6.67e-09
	rs560591	A	G	0.007	0.559844	0.001	4.18e-08
	rs56093150	T	C	-0.008	0.268094	0.001	5.59e-09
	rs56097173	T	C	0.008	0.32512	0.001	1.99e-09
	rs56145041	A	G	-0.009	0.146155	0.002	5.43e-09
	rs56182580	T	C	-0.01	0.270501	0.001	1.32e-12
	rs56210058	A	G	0.008	0.203824	0.001	1.85e-08
	rs56286961	A	G	0.009	0.275539	0.001	1.72e-10
	rs56287626	T	C	-0.012	0.0797987	0.002	2.01e-08
	rs56288028	A	G	-0.012	0.0776304	0.002	3.5e-09
	rs56318309	A	T	0.008	0.244664	0.001	2.66e-08
	rs56852527	T	C	0.008	0.211591	0.001	1.29e-08
	rs56949579	A	G	-0.008	0.379592	0.001	7.7e-11
	rs56967989	A	G	-0.016	0.0609718	0.003	1.84e-10
	rs57257458	T	C	-0.008	0.259381	0.001	1.06e-09
	rs57314044	T	G	0.009	0.217709	0.001	6.94e-10
	rs5742915	T	C	0.008	0.444819	0.001	2.66e-11
	rs5753309	T	G	0.008	0.379007	0.001	5.19e-10
	rs57595576	T	C	-0.027	0.0174992	0.004	6.65e-10
	rs57790054	A	G	0.008	0.273012	0.001	1.18e-08
	rs579448	A	G	0.009	0.470667	0.001	3.56e-13
	rs58184964	A	G	0.007	0.389321	0.001	2.62e-09
	rs58377095	A	T	-0.008	0.259702	0.001	4.25e-09
	rs58658674	T	C	-0.011	0.112877	0.002	2.65e-10
	rs592859	C	G	0.01	0.854519	0.002	2.78e-09
	rs59559405	T	C	0.01	0.147685	0.002	8.47e-09
	rs5968332	T	G	-0.007	0.384451	0.001	3.74e-08
	rs59937052	T	C	0.007	0.312768	0.001	4.05e-08
	rs60212314	A	G	0.009	0.16951	0.002	3.28e-08
	rs6021953	A	G	-0.008	0.290119	0.001	4.15e-10
	rs60307965	T	C	0.008	0.269879	0.001	1.04e-08
	rs6030801	T	C	-0.009	0.746122	0.002	6.07e-09
	rs60667919	A	C	-0.008	0.706221	0.001	1.71e-10
	rs60671097	T	C	-0.011	0.11513	0.002	9.95e-10
	rs606735	T	C	0.007	0.467354	0.001	3.8e-08
	rs6068152	A	G	0.008	0.260505	0.001	7.07e-10
	rs60751869	T	G	0.01	0.134883	0.002	2.85e-09
	rs60856919	A	G	0.008	0.240807	0.001	5.56e-09
	rs60866545	A	T	-0.008	0.280264	0.001	2.62e-08
	rs6141706	T	C	0.009	0.367404	0.001	4.56e-12
	rs61482805	C	G	0.009	0.321959	0.001	2.76e-11
	rs61737465	A	G	0.012	0.0736211	0.002	3.65e-08
	rs61767168	A	T	-0.01	0.222144	0.001	1.62e-12
	rs61788401	A	T	-0.012	0.112804	0.002	5.07e-10
	rs61878480	T	C	0.007	0.316079	0.001	3.53e-08
	rs61903412	A	G	-0.007	0.526039	0.001	4.21e-08
	rs61921611	T	C	-0.007	0.308153	0.001	6.48e-09
	rs61940468	T	C	0.009	0.191158	0.001	6.34e-09
	rs61981985	A	T	-0.007	0.466348	0.001	2.69e-08
	rs62047044	T	C	-0.008	0.335414	0.001	2.94e-11
	rs62077966	T	C	-0.007	0.447649	0.001	8.87e-09
	rs62097903	A	G	-0.007	0.425866	0.001	6.56e-10
	rs62144051	A	G	-0.023	0.0839673	0.002	6.88e-28
	rs62158170	A	G	0.013	0.21141	0.001	6.99e-21
	rs62167788	T	C	-0.008	0.383034	0.001	2.63e-10
	rs62178707	T	C	0.007	0.479505	0.001	6.27e-10
	rs62194947	T	C	0.008	0.258519	0.001	8.86e-10
	rs62252339	A	G	0.009	0.204298	0.002	1.4e-09
	rs6226	C	G	-0.007	0.678157	0.001	9.28e-09
	rs62266174	T	G	0.007	0.295632	0.001	3.02e-08
	rs62394764	T	C	-0.007	0.367327	0.001	5.46e-09
	rs62396748	A	G	0.007	0.448871	0.001	2.53e-09
	rs62469504	A	G	-0.016	0.0501864	0.003	6.49e-09
	rs62526884	T	C	0.011	0.151726	0.002	6.89e-12
	rs642282	T	C	0.008	0.374964	0.001	4.48e-10
	rs6424545	T	C	0.007	0.620659	0.001	4.19e-09
	rs6428459	T	G	-0.009	0.22984	0.001	2.02e-10
	rs6441813	T	C	-0.007	0.466661	0.001	8.17e-10
	rs6442177	A	G	-0.008	0.403594	0.001	2.23e-10
	rs6449590	T	G	0.007	0.458672	0.001	9.47e-09
	rs6466258	A	T	0.008	0.563149	0.001	8.05e-11
	rs6477358	T	G	-0.007	0.525881	0.001	1.98e-09
	rs6484504	T	C	0.008	0.721152	0.001	1.04e-09
	rs648960	A	C	-0.008	0.349391	0.001	1.18e-11
	rs6503418	A	G	0.007	0.555092	0.001	2.1e-09
	rs6507008	T	C	-0.011	0.899491	0.002	6.39e-09
	rs6543238	A	C	0.007	0.400957	0.001	6.35e-09
	rs654682	A	G	0.01	0.200655	0.001	6.91e-12
	rs6561710	A	G	-0.012	0.414504	0.001	2.49e-23
	rs6562066	T	C	0.008	0.591459	0.001	4.45e-10
	rs6572119	A	C	-0.007	0.493971	0.001	4.78e-08
	rs6580344	A	G	0.007	0.404813	0.001	2.91e-08
	rs6584080	T	C	-0.007	0.411244	0.001	1.17e-08
	rs6585207	A	C	0.008	0.30835	0.001	4.72e-09
	rs6586573	T	C	0.009	0.194275	0.002	2.2e-09
	rs6596572	A	G	0.008	0.482576	0.001	8.76e-12
	rs66526712	T	C	0.008	0.267628	0.001	1.54e-09
	rs6661750	A	G	-0.008	0.525319	0.001	8.54e-11
	rs6668919	T	C	-0.007	0.264266	0.001	4.38e-08
	rs66715932	T	G	-0.008	0.356539	0.001	3.48e-11
	rs66895963	A	T	-0.011	0.137846	0.002	6.08e-10
	rs669863	A	G	-0.007	0.276507	0.001	1.15e-08
	rs6709347	A	C	-0.01	0.835016	0.002	8.02e-10
	rs6710170	A	C	0.008	0.560198	0.001	6.55e-12
	rs6721577	A	T	-0.007	0.596854	0.001	8.99e-09
	rs6725557	T	C	-0.007	0.476323	0.001	2.45e-08
	rs6734957	T	G	-0.01	0.776823	0.001	5.39e-12
	rs6761838	A	T	-0.008	0.366737	0.001	1.51e-10
	rs67700133	A	T	-0.008	0.253782	0.001	9.94e-10
	rs6771975	T	C	-0.01	0.140893	0.002	5.79e-09
	rs6772	T	C	-0.01	0.729891	0.001	2.48e-13
	rs6773982	A	T	0.014	0.0586565	0.003	1.82e-08
	rs6776422	T	G	-0.007	0.531805	0.001	6.45e-10
	rs6786798	A	G	-0.008	0.642203	0.001	3.78e-10
	rs6790080	A	G	0.008	0.60636	0.001	1.48e-11
	rs6790689	A	G	-0.007	0.3169	0.001	2.57e-08
	rs68030304	A	G	-0.008	0.267116	0.001	1.11e-08
	rs6803184	A	G	0.009	0.330249	0.001	7.01e-13
	rs6803992	A	C	-0.007	0.461332	0.001	2.14e-09
	rs6806257	T	C	0.008	0.317662	0.001	2.11e-09
	rs6812227	A	G	-0.008	0.725973	0.001	8.05e-09
	rs6840504	T	C	0.007	0.435346	0.001	2.37e-08
	rs6845263	T	C	0.007	0.496944	0.001	1.11e-08
	rs6879947	A	G	-0.009	0.700971	0.001	3.85e-12
	rs6901225	A	G	-0.011	0.128611	0.002	1.28e-08
	rs6911549	T	G	-0.012	0.166781	0.002	3.22e-13
	rs6915136	T	C	-0.013	0.15988	0.002	3.33e-15
	rs6919321	A	G	-0.008	0.615897	0.001	2.23e-11
	rs6930773	T	G	0.007	0.37921	0.001	1.01e-08
	rs6940215	A	G	0.008	0.307476	0.001	2.02e-10
	rs6953036	T	G	0.008	0.227108	0.001	6.2e-09
	rs6960062	A	G	0.007	0.345765	0.001	1.55e-08
	rs6983167	A	G	0.007	0.450249	0.001	4.06e-10
	rs700089	A	G	-0.019	0.943375	0.003	9.31e-12
	rs701112	T	C	0.008	0.73748	0.001	4.05e-10
	rs7017063	A	G	-0.007	0.673147	0.001	2.45e-08
	rs7026534	T	G	0.007	0.70046	0.001	3.15e-08
	rs7028374	A	C	-0.007	0.297026	0.001	4.02e-08
	rs7031064	A	G	0.008	0.486883	0.001	1.75e-11
	rs7039838	A	G	0.012	0.752282	0.001	1.68e-17
	rs7075508	T	C	-0.008	0.704678	0.001	5.45e-09
	rs710652	A	C	0.007	0.436369	0.001	7.5e-09
	rs7107356	A	G	-0.007	0.487179	0.001	3.42e-10
	rs7121536	A	G	0.008	0.364108	0.001	1.2e-11
	rs713101	A	G	-0.007	0.576042	0.001	4.82e-08
	rs71326939	A	G	-0.016	0.0450645	0.003	2.12e-08
	rs7133378	A	G	0.009	0.322351	0.001	4.96e-12
	rs7136054	C	G	0.008	0.493525	0.001	2.01e-10
	rs71372388	A	C	-0.012	0.107064	0.002	2.69e-09
	rs7141672	A	G	0.007	0.365071	0.001	8.69e-09
	rs7143983	A	G	-0.007	0.499151	0.001	2.4e-08
	rs7144419	A	C	0.007	0.286758	0.001	3.24e-08
	rs71477739	A	G	0.008	0.285714	0.001	1.3e-09
	rs71507526	A	C	-0.019	0.0392702	0.003	2.33e-09
	rs71575448	A	G	0.01	0.136902	0.002	3.05e-08
	rs7159716	T	C	0.009	0.195822	0.001	2.77e-09
	rs7162423	T	C	-0.01	0.458461	0.001	1.7e-15
	rs7175624	T	G	0.008	0.598318	0.001	3.56e-10
	rs7186634	T	G	0.007	0.545244	0.001	3.91e-10
	rs7196424	C	G	-0.008	0.529292	0.001	1.65e-10
	rs7231911	T	C	-0.007	0.54016	0.001	4.36e-09
	rs7237757	T	C	0.008	0.384759	0.001	3.08e-10
	rs7244798	A	G	-0.007	0.537647	0.001	1.95e-09
	rs7249694	T	C	-0.009	0.197079	0.001	1.22e-08
	rs725957	A	G	0.007	0.393008	0.001	4.03e-08
	rs72657705	A	T	0.009	0.216982	0.001	3.14e-10
	rs7266642	A	G	0.009	0.609128	0.001	2.3e-12
	rs72704308	A	C	0.009	0.16243	0.002	4.59e-08
	rs72729776	A	G	-0.008	0.241105	0.001	4.19e-09
	rs72794639	T	G	0.008	0.187673	0.001	9.31e-09
	rs72798853	T	C	-0.01	0.139088	0.002	4.53e-08
	rs72810209	A	G	-0.01	0.173195	0.002	8.5e-10
	rs72826719	A	G	0.02	0.0517671	0.003	4.2e-12
	rs72834696	A	G	0.01	0.22949	0.001	3.15e-12
	rs72846198	A	G	-0.009	0.33416	0.001	7.43e-12
	rs72899452	T	C	0.014	0.0737776	0.002	3.49e-09
	rs72936656	T	C	-0.009	0.331349	0.001	9.81e-12
	rs729424	T	C	-0.009	0.248472	0.001	1.79e-10
	rs72942786	A	G	0.008	0.270828	0.001	4.34e-09
	rs73034109	A	G	0.011	0.220956	0.001	7.92e-14
	rs730560	A	G	-0.009	0.423746	0.001	2.79e-13
	rs73077175	A	G	-0.009	0.345263	0.001	3.28e-13
	rs7315991	T	C	-0.007	0.468038	0.001	5.49e-09
	rs73182840	T	G	0.007	0.421202	0.001	1.76e-08
	rs73182914	T	C	0.009	0.198699	0.001	6.52e-10
	rs73186871	A	G	-0.013	0.0645464	0.002	3.95e-08
	rs73191112	A	G	-0.02	0.0347328	0.003	6.37e-10
	rs7323372	T	C	-0.011	0.40851	0.001	4.46e-20
	rs7324603	C	G	-0.008	0.321799	0.001	8.63e-10
	rs7337049	A	G	0.012	0.623515	0.001	5.05e-24
	rs7337692	T	C	0.015	0.295274	0.001	2.41e-32
	rs7338774	A	G	-0.008	0.330113	0.001	2.56e-10
	rs73532287	T	G	0.009	0.192654	0.002	3.67e-09
	rs73672158	C	G	0.01	0.142426	0.002	3.62e-10
	rs736929	T	C	-0.007	0.416327	0.001	6.03e-09
	rs7405347	A	G	-0.009	0.715645	0.001	6.12e-12
	rs7405669	A	G	-0.007	0.633352	0.001	1.02e-09
	rs7428196	C	G	0.008	0.307766	0.001	1.34e-09
	rs743580	A	G	-0.008	0.512759	0.001	2.4e-10
	rs74497173	T	C	-0.013	0.167565	0.002	2.2e-14
	rs74505206	A	C	-0.014	0.0530946	0.003	4.18e-08
	rs74730018	C	G	-0.013	0.0792474	0.002	1.5e-09
	rs74743707	A	T	0.013	0.136677	0.002	7.85e-13
	rs7485651	T	C	-0.007	0.63726	0.001	3.88e-09
	rs7516673	A	G	0.007	0.463478	0.001	3.98e-09
	rs75181727	A	T	0.014	0.0854023	0.002	4.59e-10
	rs75218827	T	C	0.021	0.0267399	0.004	2.02e-08
	rs7523080	A	G	0.01	0.593264	0.001	3.25e-17
	rs7523160	A	G	-0.009	0.184974	0.002	1.71e-08
	rs75257937	A	G	0.013	0.0697264	0.002	7.88e-09
	rs75397441	T	C	0.013	0.0993044	0.002	4.43e-10
	rs7566151	A	T	-0.007	0.35272	0.001	1.86e-08
	rs75756215	T	G	-0.014	0.0549248	0.003	1.91e-08
	rs75842822	T	C	0.011	0.144558	0.002	1.35e-10
	rs75869405	A	G	0.013	0.0818779	0.002	5.73e-10
	rs761718	A	G	-0.008	0.310185	0.001	2.38e-10
	rs76208778	T	C	0.01	0.122351	0.002	3.56e-08
	rs7625896	A	G	0.008	0.357881	0.001	2.39e-11
	rs76284582	T	C	-0.012	0.0964359	0.002	5.23e-09
	rs76285382	A	G	-0.016	0.0598839	0.003	1.29e-09
	rs7638072	T	C	0.007	0.449572	0.001	1.89e-08
	rs7639832	T	C	0.007	0.568484	0.001	1.69e-08
	rs76403080	T	C	0.011	0.123594	0.002	6.99e-10
	rs7657954	A	G	0.009	0.706682	0.001	1.56e-11
	rs7661528	A	G	-0.008	0.60668	0.001	3.32e-10
	rs7663520	A	C	0.007	0.582021	0.001	6.12e-09
	rs7682709	A	T	0.008	0.647062	0.001	6.59e-10
	rs7684006	A	G	0.007	0.39141	0.001	1.53e-08
	rs77236372	A	G	-0.009	0.25749	0.001	4.9e-11
	rs7750412	A	G	-0.009	0.815137	0.002	2.48e-08
	rs77605964	A	G	-0.009	0.214827	0.001	2.52e-09
	rs77670624	A	T	-0.012	0.0858284	0.002	4.06e-09
	rs7767821	A	G	0.018	0.0493981	0.003	3.37e-11
	rs77696431	T	G	-0.011	0.131284	0.002	5.52e-09
	rs77707700	T	C	0.011	0.115254	0.002	4.77e-10
	rs7773004	A	G	-0.007	0.49607	0.001	8.17e-09
	rs77735344	A	T	-0.015	0.0864836	0.002	6.2e-11
	rs7774407	T	C	-0.007	0.661663	0.001	3.4e-08
	rs7783478	T	C	-0.009	0.176471	0.002	4.74e-08
	rs7785701	C	G	-0.009	0.55967	0.001	1.1e-12
	rs77952793	T	C	-0.016	0.0558154	0.003	1.66e-09
	rs7797141	A	G	0.008	0.730282	0.001	1.2e-09
	rs7797294	T	C	0.007	0.348516	0.001	6.72e-09
	rs7797435	A	C	-0.007	0.506085	0.001	1.03e-09
	rs7809437	T	C	-0.008	0.732989	0.001	1.32e-08
	rs78206187	A	G	-0.015	0.0471923	0.003	8.68e-09
	rs7827918	A	G	0.007	0.412496	0.001	1.57e-09
	rs78384759	T	C	-0.008	0.210856	0.001	2.26e-08
	rs78486117	C	G	-0.012	0.0772747	0.002	1.54e-08
	rs78501984	T	G	0.013	0.0839443	0.002	1.62e-09
	rs7872863	T	C	-0.009	0.278038	0.001	5.09e-11
	rs78862758	T	C	0.011	0.107078	0.002	5.41e-09
	rs78962708	A	G	0.02	0.0305918	0.004	1.15e-08
	rs7900775	T	C	0.008	0.646018	0.001	4.43e-11
	rs79181634	T	G	0.016	0.0450526	0.003	7.2e-09
	rs79199510	T	C	0.013	0.0847112	0.002	6.88e-10
	rs7921105	T	C	-0.007	0.562309	0.001	9.58e-09
	rs79241275	C	G	0.007	0.26739	0.001	2.48e-08
	rs7933758	T	C	-0.007	0.292497	0.001	1.43e-08
	rs7953894	A	C	0.007	0.484493	0.001	4.25e-10
	rs7959663	C	G	0.008	0.239239	0.001	1.29e-09
	rs7964876	T	C	-0.015	0.0724322	0.002	1.63e-10
	rs79693059	C	G	-0.013	0.0783246	0.002	4.22e-10
	rs7973103	T	C	-0.008	0.183622	0.002	2.13e-08
	rs7974266	T	C	-0.008	0.300593	0.001	7.04e-10
	rs7978008	T	C	0.008	0.224295	0.001	3.41e-08
	rs79783908	A	G	-0.024	0.0219869	0.004	2.4e-08
	rs7980687	A	G	-0.014	0.208681	0.001	1.26e-21
	rs7982447	T	C	-0.009	0.204702	0.001	4.06e-10
	rs7994692	A	G	-0.008	0.410509	0.001	4.72e-10
	rs79994672	A	T	0.013	0.0863829	0.002	5.32e-09
	rs8006543	T	C	0.008	0.405606	0.001	6.58e-10
	rs80079755	A	G	0.013	0.0670967	0.002	1.26e-08
	rs8012775	T	C	0.008	0.268047	0.001	3.13e-09
	rs8014069	A	C	-0.008	0.260872	0.001	3.51e-08
	rs801732	A	T	-0.009	0.344559	0.001	1.75e-12
	rs8025901	T	G	-0.009	0.212736	0.001	2.97e-09
	rs8043085	T	G	0.01	0.226829	0.001	1.15e-12
	rs8044413	T	C	0.01	0.128096	0.002	1.63e-08
	rs8046312	A	C	-0.01	0.186854	0.002	7.85e-12
	rs8051084	A	T	0.009	0.717595	0.001	1.2e-12
	rs806970	T	C	0.014	0.0729722	0.002	3.58e-09
	rs8074498	A	T	0.008	0.572541	0.001	5.55e-11
	rs8129315	A	G	-0.007	0.389887	0.001	1.49e-08
	rs815753	T	C	-0.008	0.305647	0.001	6.7e-11
	rs8181889	A	G	-0.007	0.411333	0.001	3.11e-09
	rs830733	T	C	-0.008	0.712837	0.001	1.08e-09
	rs833061	T	C	0.008	0.508486	0.001	2.69e-10
	rs834233	A	G	-0.007	0.369597	0.001	8.03e-09
	rs848403	A	G	0.008	0.72118	0.001	1.14e-09
	rs848828	A	T	0.007	0.322476	0.001	6.51e-09
	rs875519	T	C	-0.008	0.319984	0.001	2.68e-10
	rs8766	T	C	-0.009	0.386512	0.001	9.06e-15
	rs893946	T	C	0.008	0.348802	0.001	1.79e-09
	rs900615	A	G	-0.007	0.542585	0.001	1.16e-09
	rs910889	T	C	-0.011	0.239092	0.001	1.28e-13
	rs911324	A	C	-0.008	0.663328	0.001	4.78e-10
	rs913930	A	G	-0.007	0.650825	0.001	3.55e-08
	rs9271763	A	G	-0.007	0.48153	0.001	4.55e-08
	rs9287117	T	C	0.008	0.369629	0.001	9.95e-11
	rs9296137	T	C	-0.018	0.0467818	0.003	1.47e-10
	rs9307077	A	G	-0.007	0.571858	0.001	3.7e-09
	rs9309214	T	C	-0.009	0.224738	0.001	2.67e-10
	rs9319086	A	G	0.007	0.316906	0.001	7.43e-09
	rs9325358	A	G	0.008	0.416186	0.001	5.25e-12
	rs9348924	A	G	0.009	0.475068	0.001	8.22e-14
	rs9368777	C	G	-0.007	0.582585	0.001	1.3e-09
	rs9369227	A	G	0.008	0.303027	0.001	7.77e-10
	rs9394299	T	C	0.011	0.101228	0.002	1.13e-09
	rs9394502	T	C	-0.007	0.354971	0.001	5.05e-09
	rs9402757	A	G	0.007	0.341485	0.001	1.68e-08
	rs942653	A	G	0.007	0.459784	0.001	1.59e-08
	rs9445851	T	G	-0.007	0.581564	0.001	3.26e-08
	rs9460120	A	C	0.007	0.346937	0.001	2.48e-08
	rs9469881	A	G	0.016	0.0462188	0.003	9.94e-10
	rs9516686	A	G	0.007	0.349166	0.001	9.25e-09
	rs9522171	T	C	0.007	0.589025	0.001	7.98e-10
	rs9536347	T	C	0.013	0.103444	0.002	8.11e-12
	rs9536364	T	C	-0.013	0.496228	0.001	2.61e-28
	rs9536412	A	G	-0.013	0.17195	0.002	3.96e-15
	rs9540734	A	G	0.01	0.493192	0.001	1.95e-17
	rs9540742	T	G	0.007	0.393188	0.001	1.09e-09
	rs9543859	T	C	-0.012	0.109994	0.002	5e-11
	rs9546810	C	G	0.007	0.59324	0.001	9.74e-10
	rs955657	A	G	-0.007	0.539562	0.001	3.25e-09
	rs9556570	T	G	-0.009	0.338205	0.001	8.46e-13
	rs9568796	C	G	-0.007	0.407441	0.001	1.17e-09
	rs9570214	C	G	0.013	0.105661	0.002	9.53e-12
	rs9572020	T	G	0.007	0.460849	0.001	1.83e-08
	rs9603543	C	G	0.008	0.407634	0.001	1.08e-11
	rs9607581	A	G	-0.009	0.204291	0.001	1.53e-09
	rs9607805	T	C	-0.009	0.720018	0.001	1.93e-12
	rs9611455	T	C	0.007	0.382832	0.001	1.2e-09
	rs966733	A	C	0.01	0.79543	0.001	6.45e-11
	rs966928	A	G	0.015	0.87137	0.002	1.45e-16
	rs968163	A	G	0.008	0.25507	0.001	1.1e-09
	rs9787523	T	C	0.008	0.42785	0.001	2.32e-12
	rs9807639	T	G	-0.008	0.40798	0.001	5.76e-11
	rs9809577	A	C	-0.012	0.639923	0.002	1.68e-11
	rs9821426	T	C	-0.011	0.130962	0.002	3.57e-10
	rs9838051	T	C	0.009	0.25907	0.001	6.4e-11
	rs9839427	A	G	-0.008	0.349018	0.001	1.2e-10
	rs9841272	T	C	0.007	0.487034	0.001	1.87e-08
	rs9843443	T	C	-0.009	0.760076	0.001	2.52e-09
	rs9854453	A	G	-0.01	0.134649	0.002	3.15e-08
	rs9875582	A	C	-0.011	0.786032	0.001	5.41e-15
	rs9884482	T	C	-0.007	0.396087	0.001	8.33e-09
	rs9894577	A	G	0.007	0.3181	0.001	8.23e-09
	rs990086	A	T	0.008	0.273613	0.001	1.75e-09
	rs9921161	A	G	0.009	0.257427	0.001	1.96e-10
	rs9931543	T	C	0.01	0.261804	0.001	2.64e-13
	rs9943753	A	G	-0.008	0.632117	0.001	7.62e-11
Sleep Duration	rs915416	C	G	0.0192587	0.289947	0.00249452	9.9e-15
	rs269054	T	A	-0.0136431	0.577924	0.00229327	2.1e-09
	rs61796569	C	T	-0.0154442	0.730417	0.00256443	1.5e-09
	rs12567114	G	A	-0.0148307	0.724198	0.0025403	4.3e-09
	rs62120041	T	C	0.0261113	0.933902	0.00457497	9.6e-09
	rs374153	C	T	0.0176119	0.158085	0.00310308	9.1e-09
	rs75539574	A	C	-0.0362482	0.914208	0.00406522	6.9e-19
	rs72804080	A	G	-0.0177935	0.850072	0.00319642	2.9e-08
	rs7556815	G	A	-0.0407248	0.780856	0.00274023	1.3e-49
	rs12611523	A	G	0.0126347	0.545244	0.00227627	3.1e-08
	rs4128364	T	C	-0.0145951	0.660975	0.00239086	1.4e-09
	rs4538155	C	T	-0.0129753	0.352574	0.00237383	3.6e-08
	rs11885663	C	T	-0.0162176	0.752191	0.00261811	8.6e-10
	rs10173260	T	C	-0.0128368	0.393765	0.00231322	2.9e-08
	rs112230981	A	G	0.0315275	0.94984	0.00522787	2.2e-09
	rs17732997	C	G	0.0129345	0.569098	0.0022882	1.2e-08
	rs7644809	T	C	0.0130621	0.421606	0.00230148	1.6e-08
	rs13088093	T	G	-0.0162722	0.663683	0.00240235	7e-12
	rs7616632	T	G	0.0132035	0.522135	0.00226922	4.3e-09
	rs2192528	A	G	0.0133687	0.480065	0.0022692	2.7e-09
	rs17427571	A	G	0.0138255	0.684313	0.00243544	1.3e-08
	rs35531607	T	C	-0.0128402	0.525917	0.00227278	1.5e-08
	rs13109404	T	G	0.0312035	0.928024	0.00440829	1.4e-12
	rs365663	A	G	0.0146291	0.545963	0.00227857	1e-10
	rs460692	C	T	0.0210557	0.137484	0.00333164	3.6e-10
	rs56372231	C	T	-0.0169439	0.665907	0.00239981	2.2e-12
	rs180769	T	C	0.0127243	0.424698	0.00229384	2.3e-08
	rs11567976	C	T	-0.0128042	0.429092	0.00228516	2.1e-08
	rs151014368	G	A	-0.0160924	0.793742	0.00281958	9.1e-09
	rs34556183	A	G	0.0169228	0.719606	0.00252323	2.3e-11
	rs80193650	A	G	-0.0168389	0.837534	0.00306723	4.1e-08
	rs113113059	T	C	0.0161406	0.78	0.00273732	8.4e-09
	rs9382445	T	C	0.014536	0.62305	0.00233387	4.8e-10
	rs2231265	A	G	-0.014955	0.227711	0.00269917	2.7e-08
	rs9345234	A	C	-0.0130117	0.421984	0.00229893	1.8e-08
	rs34731055	C	T	-0.0194603	0.81911	0.00294778	3.7e-11
	rs2079070	C	G	0.0175475	0.264613	0.00256638	7.5e-12
	rs7806045	T	C	0.0147916	0.754703	0.00262577	1.4e-08
	rs330088	T	C	-0.0144687	0.452988	0.00227678	2.7e-10
	rs73219758	G	A	0.0164012	0.708064	0.00249526	5.6e-11
	rs10973207	G	T	-0.0204339	0.842323	0.00312394	6e-11
	rs1776776	T	C	0.019963	0.873832	0.00341071	4.9e-09
	rs12246842	A	G	0.0133949	0.459815	0.00227425	3.9e-09
	rs10761674	C	T	0.0123329	0.477334	0.00226591	4.2e-08
	rs11190970	G	A	0.015379	0.798661	0.00282318	4.6e-08
	rs7915425	T	C	0.0190638	0.174682	0.00298959	2e-10
	rs1517572	A	C	-0.0146443	0.419464	0.00229467	1.5e-10
	rs4592416	A	G	-0.0146828	0.535593	0.0022701	9.3e-11
	rs11602180	C	T	0.0182421	0.836621	0.0030658	2.3e-09
	rs174560	T	C	-0.0135751	0.685785	0.00243675	2.8e-08
	rs12791153	A	T	-0.0235481	0.918911	0.0042169	1.9e-08
	rs1553132	A	G	-0.0145068	0.741567	0.00258447	2.5e-08
	rs1939455	G	T	0.0204253	0.879446	0.00356118	1.2e-08
	rs7115226	C	A	-0.0265725	0.926475	0.00435799	1.7e-09
	rs1263056	A	G	0.0127992	0.519099	0.00227722	2e-08
	rs7951019	T	G	-0.0368792	0.967773	0.00652085	1.2e-08
	rs1057703	T	G	-0.0194018	0.853392	0.00320661	1.1e-09
	rs34354917	C	A	0.0137464	0.710472	0.00250081	3.9e-08
	rs11614986	A	G	0.016379	0.820952	0.00295101	2.7e-08
	rs4767550	A	G	-0.0143001	0.585862	0.0023096	6.3e-10
	rs6575005	T	C	0.0155637	0.757854	0.00264172	4.4e-09
	rs10483350	A	G	-0.017369	0.804582	0.0028676	1.5e-09
	rs61985058	C	T	-0.0185938	0.856824	0.00322893	1.3e-08
	rs55658675	C	T	0.0131415	0.644938	0.00236892	2e-08
	rs11621908	C	T	0.0240951	0.917141	0.00416298	5.6e-09
	rs8038326	A	G	0.0159204	0.72691	0.0025407	2.8e-10
	rs3095508	C	A	0.0153518	0.593529	0.00230437	3.1e-11
	rs11643715	C	G	-0.013895	0.709058	0.00249658	3.2e-08
	rs9940646	C	G	0.0169455	0.577569	0.00229079	1.2e-13
	rs8050478	G	A	0.0160009	0.500253	0.00226476	1.7e-12
	rs7503199	C	T	0.0147449	0.734267	0.00256383	1e-08
	rs205024	C	T	-0.0138261	0.616265	0.00232711	3.9e-09
	rs2139261	C	G	-0.0187071	0.251416	0.00289781	8.5e-11
	rs1991556	G	A	0.0165655	0.773765	0.00272373	1e-09
	rs9903973	C	T	0.0127747	0.46702	0.00227194	2.6e-08
	rs12607679	T	C	0.0201387	0.737717	0.00259284	8.3e-15
	rs10421649	T	A	-0.0132975	0.44303	0.00229462	6.9e-09
	rs2072727	T	C	0.0132425	0.43617	0.00228506	7.9e-09
Napping	rs11121194	C	T	-0.00721015	0.362458	0.00125917	6.4e-09
	rs2786547	C	T	0.0107673	0.823104	0.00158775	1e-11
	rs12140153	G	T	0.0247147	0.904603	0.00211564	2.4e-31
	rs1931175	C	G	-0.00776325	0.616172	0.00124756	4.6e-10
	rs12042846	T	C	-0.00901497	0.821126	0.00159014	1.9e-08
	rs7555990	C	T	0.0101115	0.863469	0.00176859	8.9e-09
	rs6696864	T	A	0.00723981	0.598692	0.00124286	9.7e-09
	rs6697561	C	T	-0.0101501	0.777058	0.00150244	1.9e-11
	rs903678	G	A	-0.0130932	0.660723	0.00128001	2.4e-24
	rs13033444	A	G	-0.00974179	0.717195	0.00135018	3.6e-13
	rs75022160	C	T	0.00988485	0.862746	0.00176929	1.7e-08
	rs13023587	C	G	0.00744772	0.491428	0.00121195	6.5e-10
	rs11688767	A	T	-0.00715978	0.513756	0.00121409	3.8e-09
	rs11125776	T	G	0.0116502	0.854478	0.00172495	1.5e-11
	rs12615434	C	T	-0.0120514	0.886205	0.00190999	1.5e-10
	rs2390669	A	C	0.0101986	0.870867	0.00181862	1.6e-08
	rs12992648	A	G	0.00765323	0.717068	0.00134659	2.4e-08
	rs7422655	C	T	0.00783348	0.263115	0.00137827	1.1e-08
	rs908442	A	T	0.0102781	0.591346	0.00123558	1.4e-16
	rs77154532	A	G	0.00769324	0.641674	0.0012705	1.4e-09
	rs75411336	C	T	0.0142248	0.944784	0.00265737	5.7e-08
	rs4856536	G	A	0.00919669	0.271149	0.00136809	2.1e-11
	rs40005	G	A	-0.00808414	0.230547	0.00144152	2.9e-08
	rs1001817	C	T	0.00775426	0.507212	0.00121418	1.7e-10
	rs113886333	C	T	-0.0180324	0.964235	0.00328374	8.1e-08
	rs9998136	C	G	-0.00881596	0.25275	0.00140269	4.4e-10
	rs7698842	A	G	-0.00730249	0.256292	0.00140891	1.6e-07
	rs4692709	C	T	0.00723975	0.454598	0.00122517	2.4e-09
	rs12657723	C	T	-0.00818319	0.678317	0.00129849	2e-10
	rs6452787	A	G	0.00772931	0.536153	0.0012169	2e-10
	rs72781017	A	G	0.00709269	0.598607	0.00123799	9.2e-09
	rs467897	G	A	0.00955698	0.322391	0.00130107	2.6e-13
	rs2431108	T	C	-0.0129827	0.671277	0.00129028	7.7e-24
	rs2099810	A	G	0.00769192	0.50307	0.00121447	2.8e-10
	rs10875622	G	A	-0.0104621	0.424635	0.0012291	1.3e-17
	rs9467772	A	T	0.00888079	0.80018	0.00151498	1.4e-08
	rs34262487	C	A	0.0145107	0.927997	0.00235463	1.2e-09
	rs6919087	T	G	0.0107806	0.6876	0.0013114	1e-16
	rs2653349	A	G	0.0165942	0.214777	0.00147827	3.4e-29
	rs2143792	G	A	0.00713406	0.567531	0.00123401	9.1e-09
	rs7752899	C	T	-0.00825951	0.555387	0.0012209	1.1e-11
	rs1856502	T	A	-0.00713249	0.545051	0.00121815	4.8e-09
	rs785145	T	G	-0.0069889	0.568545	0.00122527	1e-08
	rs614987	A	C	-0.0110217	0.385795	0.00124925	7.5e-19
	rs62425620	C	T	-0.00738233	0.630074	0.00126527	9.2e-09
	rs35851551	A	G	0.011194	0.898496	0.00202654	3.5e-08
	rs1011024	A	G	0.00985433	0.845771	0.0016843	1.3e-08
	rs351776	A	C	-0.00755367	0.450482	0.00122072	8.4e-10
	rs13266972	A	G	0.00686578	0.301958	0.00132305	1.6e-07
	rs285815	T	A	0.00753009	0.455535	0.00121983	5.8e-10
	rs7814873	C	T	0.00720972	0.382994	0.00126385	1.5e-08
	rs10757347	A	G	-0.00764594	0.776488	0.00146149	1.9e-07
	rs7038206	A	G	-0.0071987	0.391788	0.00124382	3.5e-09
	rs62560863	C	T	-0.0113172	0.899684	0.0020241	2.5e-08
	rs13284688	T	C	-0.0150717	0.793428	0.00149894	1.7e-23
	rs10868046	G	A	-0.00786981	0.396156	0.00124957	2.9e-10
	rs971415	A	G	0.0110652	0.877622	0.00185108	1.2e-09
	rs12346996	T	C	0.00796106	0.271929	0.00136459	5e-09
	rs11252681	G	A	-0.0153197	0.953902	0.00289344	9.8e-08
	rs11258652	C	A	0.0104004	0.763185	0.00142918	3.7e-13
	rs10764260	G	A	0.00682761	0.637433	0.00127016	5.6e-08
	rs224111	G	A	0.00798411	0.612306	0.00124912	1.6e-10
	rs10840017	A	G	0.00894142	0.767369	0.00148101	2e-09
	rs10835420	T	A	0.00889802	0.750826	0.00140206	1.7e-10
	rs174541	T	C	-0.00988214	0.639549	0.00126293	4.4e-15
	rs6483215	A	G	0.00875453	0.23651	0.00142762	9.4e-10
	rs11224896	T	C	0.0111605	0.889747	0.00193872	1.1e-08
	rs4587762	G	A	0.0066105	0.395682	0.0012449	1.4e-07
	rs1479116	G	A	-0.00755863	0.648127	0.00128308	4.5e-09
	rs35011311	G	T	0.009082	0.734419	0.00138249	4.4e-11
	rs4402351	A	G	0.0112095	0.852911	0.00172359	7.2e-11
	rs11615756	C	T	-0.0182673	0.595389	0.00123883	1.4e-49
	rs2769916	G	A	-0.00875328	0.311383	0.00131344	1.7e-11
	rs10150432	A	G	-0.0107837	0.815773	0.00156745	9.4e-12
	rs2370926	T	C	0.00813213	0.633526	0.00126359	1.7e-10
	rs11071755	G	A	0.00711401	0.574922	0.00122819	5.2e-09
	rs17158413	G	A	-0.00925014	0.762721	0.00142955	4.4e-11
	rs60920123	G	A	0.00763778	0.566808	0.00122697	4.5e-10
	rs7198121	T	C	0.00710701	0.460523	0.0012205	7.5e-09
	rs8050478	G	A	0.00860387	0.500069	0.00121406	1e-12
	rs7191614	A	G	-0.00783587	0.708768	0.00134046	6.9e-09
	rs12451365	T	C	-0.010628	0.795362	0.00150388	1.5e-12
	rs2668643	C	A	0.0209019	0.776061	0.0014576	2.8e-46
	rs3935190	G	A	-0.00801432	0.463748	0.00122354	5.4e-11
	rs962247	G	A	0.00796355	0.523199	0.00122493	5.7e-11
	rs17816756	T	C	-0.00834483	0.836401	0.00164638	3.8e-07
	rs2033103	C	T	-0.00725728	0.547885	0.00122022	2.6e-09
	rs9965170	G	A	0.0136374	0.576607	0.00122874	7.8e-29
	rs17265513	T	C	-0.00913188	0.800599	0.00151965	2e-09
	rs910187	G	A	0.00731754	0.626033	0.00125594	4.9e-09
	rs3810484	A	G	0.00684147	0.556304	0.001222	2.2e-08
	rs1883048	T	C	-0.00787143	0.476439	0.00122313	1.8e-10
	rs2284016	T	C	-0.00681827	0.599664	0.00124031	4.8e-08
Daytime-sleepiness	rs2787120	A	G	0.00778398	0.832602	0.00137756	2e-08
	rs12140153	G	T	0.01658	0.904572	0.00179639	2.8e-20
	rs501701	A	G	0.0060623	0.530709	0.00103722	6.5e-09
	rs17131124	C	G	-0.0111768	0.911524	0.00183679	1.7e-09
	rs57746981	C	T	0.00680998	0.644468	0.00107584	2.2e-10
	rs825127	T	G	0.00591296	0.530794	0.00103275	9.5e-09
	rs4665972	T	C	0.0066245	0.393644	0.00105853	3.9e-10
	rs7598712	G	T	0.00579387	0.555254	0.00104191	2.2e-08
	rs6741951	G	A	0.00681617	0.710788	0.00114107	2.7e-09
	rs11123962	T	G	-0.00804433	0.553234	0.00103439	7.5e-15
	rs9712275	C	T	-0.00588405	0.485882	0.0010319	1.3e-08
	rs7607363	A	G	-0.0060244	0.561234	0.00103841	8e-09
	rs13010456	A	G	0.00774142	0.594693	0.00105125	2.1e-13
	rs13097760	A	C	-0.00598755	0.638696	0.00107776	3.2e-08
	rs960986	C	T	0.00716034	0.636525	0.00106799	1.5e-11
	rs843372	C	T	0.00816368	0.230053	0.00122597	2.2e-11
	rs11942333	G	A	-0.00605348	0.675798	0.00110327	3.8e-08
	rs13135092	A	G	-0.0103303	0.917193	0.0018774	3.1e-08
	rs6897863	A	C	0.00645716	0.584415	0.00104732	7.6e-10
	rs12153518	A	G	0.00670287	0.47224	0.00103166	6.8e-11
	rs6923811	T	C	0.00677376	0.678973	0.00110514	9.1e-10
	rs55960940	T	C	0.00762668	0.822172	0.00135164	2e-08
	rs3122170	C	A	0.00950345	0.231111	0.00122688	5.6e-15
	rs62519825	T	C	-0.0094794	0.88741	0.00162829	3.8e-09
	rs285793	G	A	0.00676457	0.461246	0.00103539	7.9e-11
	rs7837226	A	G	-0.00574201	0.472852	0.00103269	2e-08
	rs55818482	T	C	-0.00973113	0.784998	0.00125942	1.4e-14
	rs1566362	T	C	0.00631993	0.631731	0.0010687	3.8e-09
	rs7476897	G	A	0.00743007	0.679434	0.00110192	2.7e-11
	rs4765939	G	C	-0.00627707	0.583272	0.00104601	2e-09
	rs1846644	T	C	-0.0113546	0.590849	0.00104777	2.5e-27
	rs8015449	A	G	0.00619154	0.538612	0.00103462	1.9e-09
	rs17356118	A	G	-0.00765559	0.76879	0.00122087	2.6e-10
	rs886114	C	T	0.00604278	0.357313	0.00107429	1.9e-08
	rs11078398	G	A	0.00766031	0.743669	0.00124122	7.1e-10
	rs147114641	C	A	0.00787842	0.773748	0.00122983	1.7e-10
	rs62055936	T	A	0.00819979	0.777484	0.00124114	4.4e-11
	rs2048522	A	T	0.00581823	0.565381	0.00105065	3.5e-08
Ease of Getting Up	rs10462020	T	G	-0.0180907	0.804674	0.0028202	1.4e-10
	rs10779704	A	C	-0.00981911	0.375759	0.00233096	2.5e-05
	rs3766163	T	C	-0.00761328	0.727084	0.00251404	0.0025
	rs12752290	T	C	-0.0120004	0.555887	0.00226725	1.2e-07
	rs10518446	G	C	-0.0233071	0.837216	0.00303898	1.7e-14
	rs12044778	G	A	0.0135934	0.818796	0.00291655	3.2e-06
	rs141391319	G	A	-0.0442309	0.968146	0.00636665	3.7e-12
	rs12736689	T	C	-0.0650937	0.970205	0.00660592	6.6e-23
	rs147325583	C	T	0.00883134	0.483333	0.00224165	8.2e-05
	rs1223149	T	C	-0.0158696	0.195742	0.00282822	2e-08
	rs114443104	G	A	-0.0137534	0.941539	0.0048469	0.0045
	rs6745423	T	A	0.0147677	0.277342	0.0024983	3.4e-09
	rs10175975	C	T	-0.0112777	0.81846	0.00292348	0.00011
	rs406952	T	C	-0.0127703	0.623639	0.00231045	3.3e-08
	rs1470503	C	T	0.011632	0.572822	0.00225983	2.6e-07
	rs1606803	C	T	-0.0131772	0.712807	0.00247385	1e-07
	rs17777135	G	A	-0.0128395	0.800157	0.00282626	5.5e-06
	rs4483990	A	C	0.022374	0.842218	0.00308314	4e-13
	rs145831787	C	T	0.020319	0.887478	0.00354206	9.7e-09
	rs13116306	C	T	0.0110501	0.578337	0.00228063	1.3e-06
	rs45510091	A	G	-0.0186288	0.944916	0.00490059	0.00014
	rs13155750	A	G	0.00850884	0.765706	0.00264406	0.0013
	rs4958317	G	A	-0.0176641	0.710942	0.00246854	8.3e-13
	rs2653355	C	A	0.0216813	0.177396	0.00293454	1.5e-13
	rs12523700	T	A	-0.0174695	0.882492	0.00351776	6.8e-07
	rs10455248	C	T	0.0100604	0.718032	0.00250067	5.7e-05
	rs72895663	A	G	-0.01237	0.768897	0.00265224	3.1e-06
	rs9399613	C	T	0.0131163	0.71013	0.00248025	1.2e-07
	rs620598	A	G	-0.0133961	0.774675	0.00268652	6.2e-07
	rs1914397	T	A	-0.0111091	0.55114	0.00225821	8.7e-07
	rs112613078	A	G	-0.0125467	0.808629	0.0028423	1e-05
	rs2971970	T	G	0.0108102	0.217055	0.00271546	6.9e-05
	rs73179222	G	A	-0.0112918	0.628334	0.00232356	1.2e-06
	rs7833021	C	T	-0.0148101	0.226897	0.002683	3.4e-08
	rs2360802	A	T	-0.0114892	0.774575	0.00268314	1.9e-05
	rs2044742	G	A	0.0139736	0.868402	0.00331049	2.4e-05
	rs17716502	C	T	-0.0139822	0.7953	0.00279635	5.7e-07
	rs9644465	G	A	-0.0111652	0.786909	0.0027358	4.5e-05
	rs1854558	G	A	0.0119391	0.737458	0.00254831	2.8e-06
	rs7899208	T	C	-0.0177568	0.126616	0.00336826	1.4e-07
	rs17152364	A	G	0.012315	0.698289	0.00244973	5e-07
	rs7105482	A	G	-0.00764798	0.605043	0.00229301	0.00085
	rs73608603	A	G	0.0144236	0.869021	0.00332169	1.4e-05
	rs17464772	G	A	-0.0148107	0.648358	0.00234694	2.8e-10
	rs12227309	C	T	-0.0108887	0.753596	0.00259578	2.7e-05
	rs61926781	C	T	0.0186514	0.941265	0.00476594	9.1e-05
	rs1017168	A	C	-0.0119483	0.356031	0.0023482	3.6e-07
	rs3125735	C	T	0.0133199	0.800858	0.00280164	2e-06
	rs1333536	C	T	0.010544	0.616172	0.00231413	5.2e-06
	rs9573982	T	C	0.0221219	0.948452	0.00506758	1.3e-05
	rs17112198	A	G	-0.00982665	0.701607	0.00244468	5.8e-05
	rs17766755	G	A	0.0113797	0.639781	0.00233777	1.1e-06
	rs34757401	A	G	-0.00985931	0.773398	0.00269634	0.00026
	rs7144028	A	C	0.00826195	0.501373	0.00223902	0.00022
	rs77556698	G	T	0.013493	0.783886	0.00272539	7.4e-07
	rs11629621	C	G	0.012639	0.422334	0.00227977	3e-08
	rs1420607	G	A	-0.0129733	0.728271	0.00252579	2.8e-07
	rs1421085	T	C	-0.0121173	0.598553	0.00228408	1.1e-07
	rs7206027	A	T	0.00794121	0.614547	0.00229768	0.00055
	rs11075924	C	A	0.0111918	0.503477	0.00224165	6e-07
	rs4790352	G	A	-0.0159326	0.0823363	0.0040775	9.3e-05
	rs3760185	C	T	0.0103352	0.75252	0.00262466	8.2e-05
	rs7210219	T	C	-0.0191441	0.775808	0.00273015	2.3e-12
	rs77556405	G	A	-0.0174508	0.827315	0.00296062	3.8e-09
	rs12601968	G	T	0.0119458	0.674238	0.00239208	5.9e-07
	rs12326675	C	G	-0.0143218	0.806633	0.00305423	2.7e-06
	rs12969848	C	T	-0.0108413	0.470477	0.00225212	1.5e-06
	rs627685	T	C	-0.00853425	0.697042	0.00245373	0.00051
	rs11672103	C	T	0.0103503	0.446948	0.00226453	4.9e-06
	rs11669535	T	C	-0.0105353	0.783192	0.00272474	0.00011
	rs113232113	A	T	0.0112664	0.883435	0.00348781	0.0012
	rs6141724	T	G	0.0103977	0.62832	0.00233904	8.8e-06
	rs74555583	G	A	0.0220917	0.914448	0.0039979	3.3e-08
	rs133067	C	T	-0.0157085	0.209036	0.00277154	1.4e-08

### Sheet: Table B
Supplementary Table B. Insomnia effect on breast cancer survival (overall and subtypes)
			Main results									Radial MR results
outcome	exposure	method	nsnp	b	se	pval	lo_ci	up_ci	HR	HR_lci95	HR_uci95	nsnp removed	nsnp	b	se	pval	lo_ci	up_ci	HR	HR_lci95	HR_uci95
all_patients_15yr	Insomnia	IVW	196	-0.0528	0.1576	0.737694	-0.3617	0.2561	0.949	0.696	1.292
		MR Egger	196	-0.5347	0.7041	0.448517	-1.9149	0.8454	0.586	0.147	2.329
		Weighted Median	196	0.1385	0.23	0.54699	-0.3122	0.5892	1.149	0.732	1.803
all_patients_15yr (slopehunter-adjusted)	Insomnia	IVW	76	0.248683	0.276668	0.368733	-0.293587	0.790954	1.28234	0.745585	2.2055
		MR Egger	76	0.0144964	1.15138	0.989988	-2.24221	2.2712	1.0146	0.106224	9.69102
		Weighted Median	76	-0.150379	0.381402	0.693376	-0.897927	0.59717	0.860382	0.407414	1.81697
ERpos tumours - Endo	Insomnia	IVW	196	-0.1853	0.3081	0.547618	-0.7891	0.4186	0.831	0.454	1.52
		MR Egger	196	-2.6557	1.3722	0.0543969	-5.3453	0.0338	0.07	0.005	1.034
		Weighted Median	196	-0.1273	0.4075	0.754691	-0.926	0.6713	0.88	0.396	1.957
Erneg tumours - Chemo		IVW	196	-0.1162	0.4438	0.793374	-0.9861	0.7536	0.89	0.373	2.125
		MR Egger	196	2.304	1.9879	0.247872	-1.5923	6.2003	10.014	0.203	492.917
		Weighted Median	196	-0.4493	0.6478	0.487966	-1.719	0.8204	0.638	0.179	2.272
ERpos/PRpos/HER2neg - Total		IVW	196	-0.2968	0.3226	0.357596	-0.929	0.3355	0.743	0.395	1.399
		MR Egger	196	-3.9401	1.4194	0.00604391	-6.722	-1.1581	0.019	0.001	0.314
		Weighted Median	196	-0.618	0.4334	0.153909	-1.4676	0.2315	0.539	0.23	1.261
ERpos/PRpos/HER2neg - Chemo		IVW	196	0.1004	0.485	0.836019	-0.8502	1.051	1.106	0.427	2.86
		MR Egger	196	-4.2934	2.1489	0.0471151	-8.5052	-0.0816	0.014	0	0.922
		Weighted Median	196	0.403	0.6546	0.538162	-0.8801	1.6861	1.496	0.415	5.398
ERpos/PRpos/HER2neg - No Chemo		IVW	196	-1.7267	0.6868	0.0119396	-3.0729	-0.3805	0.178	0.046	0.684
		MR Egger	196	-9.4909	3.0693	0.00227929	-15.5067	-3.4751	0	0	0.031
		Weighted Median	196	-0.8591	0.9725	0.377001	-2.7652	1.047	0.424	0.063	2.849
ERpos/PRpos/HER2pos		IVW	196	0.6314	0.6028	0.294917	-0.5501	1.8128	1.88	0.577	6.128
		MR Egger	196	0.8528	2.6864	0.751246	-4.4125	6.118	2.346	0.012	453.967
		Weighted Median	196	0.4675	0.8587	0.586138	-1.2155	2.1506	1.596	0.297	8.59
ERneg/PRneg/HER2pos		IVW	196	0.0132	0.754	0.986032	-1.4647	1.4911	1.013	0.231	4.442
		MR Egger	196	-0.5095	3.3562	0.879504	-7.0877	6.0688	0.601	0.001	432.145
		Weighted Median	196	-0.0835	1.0606	0.937224	-2.1623	1.9952	0.92	0.115	7.354
ERneg/PRneg/HER2neg		IVW	196	-0.3467	0.509	0.49573	-1.3444	0.6509	0.707	0.261	1.917
		MR Egger	196	6.0403	2.2561	0.00805695	1.6184	10.4622	420.01	5.045	34968.6
		Weighted Median	196	-0.1331	0.7011	0.849436	-1.5072	1.241	0.875	0.222	3.459
All patients - tamoxifen		IVW	196	0.1623	0.3302	0.623073	-0.4849	0.8095	1.176	0.616	2.247
		MR Egger	196	-1.6685	1.4753	0.259471	-4.5601	1.2231	0.189	0.01	3.398
		Weighted Median	196	0.3586	0.475	0.450314	-0.5725	1.2897	1.431	0.564	3.632
All patients - aromatase inhibitor		IVW	196	-1.4618	0.6193	0.0182548	-2.6757	-0.248	0.232	0.069	0.78
		MR Egger	196	-5.1829	2.7696	0.0628026	-10.6114	0.2455	0.006	0	1.278
		Weighted Median	196	-0.4932	0.9319	0.596612	-2.3197	1.3333	0.611	0.098	3.793
All patients - CMF-like Chemo		IVW	196	-0.7189	0.6796	0.290168	-2.0509	0.6132	0.487	0.129	1.846
		MR Egger	196	-2.4539	3.0308	0.419135	-8.3943	3.4865	0.086	0	32.671
		Weighted Median	196	-0.4527	1.0141	0.65533	-2.4403	1.535	0.636	0.087	4.641
All patients - Taxanes		IVW	196	0.1373	0.6212	0.825047	-1.0802	1.3548	1.147	0.34	3.876
		MR Egger	196	-0.7134	2.7624	0.796497	-6.1277	4.701	0.49	0.002	110.059
		Weighted Median	196	-1.0151	0.9077	0.263457	-2.7943	0.7641	0.362	0.061	2.147
All patients - Anthracyclines		IVW	196	0.1241	0.3759	0.741386	-0.6127	0.8609	1.132	0.542	2.365
		MR Egger	196	-0.0162	1.681	0.99231	-3.3109	3.2785	0.984	0.036	26.536
		Weighted Median	196	0.5745	0.5439	0.290844	-0.4915	1.6406	1.776	0.612	5.158

### Sheet: Table C
Supplementary Table C. Morning-preference chronotype effect on breast cancer survival (overall and subtypes)
			Main results									Radial MR results
outcome	exposure	method	nsnp	b	se	pval	lo_ci	up_ci	HR	HR_lci95	HR_uci95	nsnp removed	nsnp	b	se	pval	lo_ci	up_ci	HR	HR_lci95	HR_uci95
all_patients_15yr	Chronotype	IVW	200	0.0456	0.0693	0.510466	-0.0903	0.1815	1.047	0.914	1.199
		MR Egger	200	-0.1792	0.1754	0.308172	-0.5231	0.1646	0.836	0.593	1.179
		Weighted Median	200	-0.0768	0.1042	0.460986	-0.2809	0.1274	0.926	0.755	1.136
all_patients_15yr	Chronotype	IVW	143	-0.00030311	0.0801868	0.996984	-0.157469	0.156863	0.999697	0.854303	1.16984
		MR Egger	143	-0.304819	0.191531	0.11374	-0.68022	0.0705817	0.737257	0.506505	1.07313
		Weighted Median	143	-0.0733913	0.122878	0.550326	-0.314232	0.167449	0.929237	0.73035	1.18229
ERpos tumours - Endo	Chronotype	IVW	200	-0.0155	0.1275	0.90307	-0.2655	0.2344	0.985	0.767	1.264
		MR Egger	200	-0.3219	0.323	0.320103	-0.955	0.3111	0.725	0.385	1.365
		Weighted Median	200	0.156	0.1939	0.421116	-0.2241	0.5361	1.169	0.799	1.709
Erneg tumours - Chemo		IVW	200	0.231	0.2011	0.250762	-0.1632	0.6251	1.26	0.849	1.868
		MR Egger	200	-0.5628	0.5086	0.269871	-1.5597	0.4341	0.57	0.21	1.544
		Weighted Median	200	0.1492	0.3049	0.624674	-0.4485	0.7468	1.161	0.639	2.11
ERpos/PRpos/HER2neg - Total		IVW	200	0.0772	0.1301	0.553002	-0.1778	0.3322	1.08	0.837	1.394
		MR Egger	200	0.0807	0.3281	0.805975	-0.5624	0.7238	1.084	0.57	2.062
		Weighted Median	200	0.1157	0.1994	0.561691	-0.2751	0.5065	1.123	0.76	1.659
ERpos/PRpos/HER2neg - Chemo		IVW	200	-0.0452	0.2037	0.824478	-0.4444	0.3541	0.956	0.641	1.425
		MR Egger	200	-0.0228	0.518	0.964948	-1.038	0.9924	0.977	0.354	2.698
		Weighted Median	200	-0.1363	0.3052	0.655111	-0.7344	0.4618	0.873	0.48	1.587
ERpos/PRpos/HER2neg - No Chemo		IVW	200	0.3431	0.2907	0.237756	-0.2265	0.9128	1.409	0.797	2.491
		MR Egger	200	0.9483	0.7278	0.194126	-0.4783	2.3748	2.581	0.62	10.749
		Weighted Median	200	0.4664	0.4304	0.278484	-0.3771	1.3099	1.594	0.686	3.706
ERpos/PRpos/HER2pos		IVW	200	-0.2971	0.2636	0.259777	-0.8138	0.2196	0.743	0.443	1.246
		MR Egger	200	-1.2037	0.6798	0.078167	-2.5362	0.1288	0.3	0.079	1.137
		Weighted Median	200	-0.7368	0.4132	0.0745524	-1.5467	0.073	0.479	0.213	1.076
ERneg/PRneg/HER2pos		IVW	200	0.2683	0.3419	0.43263	-0.4018	0.9383	1.308	0.669	2.556
		MR Egger	200	0.2877	0.8684	0.740731	-1.4143	1.9898	1.333	0.243	7.314
		Weighted Median	200	-0.3806	0.5245	0.468009	-1.4086	0.6473	0.683	0.244	1.91
ERneg/PRneg/HER2neg		IVW	200	0.1304	0.2302	0.571208	-0.3209	0.5816	1.139	0.726	1.789
		MR Egger	200	0.1695	0.5812	0.770808	-0.9696	1.3087	1.185	0.379	3.701
		Weighted Median	200	-0.0442	0.3411	0.896944	-0.7128	0.6244	0.957	0.49	1.867
All patients - tamoxifen		IVW	200	-0.1797	0.145	0.215206	-0.4639	0.1045	0.836	0.629	1.11
		MR Egger	200	-0.5921	0.3659	0.1072	-1.3092	0.125	0.553	0.27	1.133
		Weighted Median	200	-0.2132	0.2166	0.324942	-0.6376	0.2113	0.808	0.529	1.235
All patients - aromatase inhibitor		IVW	200	0.1558	0.2839	0.583096	-0.4006	0.7122	1.169	0.67	2.038
		MR Egger	200	-0.1534	0.7256	0.832807	-1.5757	1.2689	0.858	0.207	3.557
		Weighted Median	200	-0.2129	0.4389	0.627675	-1.0732	0.6474	0.808	0.342	1.911
All patients - CMF-like Chemo		IVW	200	0.2214	0.3192	0.487924	-0.4042	0.8471	1.248	0.667	2.333
		MR Egger	200	-0.9082	0.8077	0.262213	-2.4914	0.675	0.403	0.083	1.964
		Weighted Median	200	-0.3177	0.4749	0.503424	-1.2485	0.613	0.728	0.287	1.846
All patients - Taxanes		IVW	200	-0.0956	0.2819	0.734569	-0.6481	0.4569	0.909	0.523	1.579
		MR Egger	200	0.1076	0.7155	0.880654	-1.2949	1.51	1.114	0.274	4.527
		Weighted Median	200	-0.3031	0.4267	0.477496	-1.1395	0.5332	0.739	0.32	1.704
All patients - Anthracyclines		IVW	200	0.2775	0.167	0.0966114	-0.0499	0.6049	1.32	0.951	1.831
		MR Egger	200	0.1675	0.4244	0.693481	-0.6643	0.9993	1.182	0.515	2.716
		Weighted Median	200	0.1378	0.2395	0.564999	-0.3316	0.6072	1.148	0.718	1.835

### Sheet: Table D
Supplementary Table D. Sleep duration effect on breast cancer survival (overall and subtypes)
			Main results									Radial MR results
outcome	exposure	method	nsnp	b	se	pval	lo_ci	up_ci	HR	HR_lci95	HR_uci95	nsnp removed	nsnp	b	se	pval	lo_ci	up_ci	HR	HR_lci95	HR_uci95
all_patients_15yr	Sleep Duration	IVW	68	0.0752	0.1374	0.584101	-0.1941	0.3446	1.078	0.824	1.411
		MR Egger	68	-0.227	0.4647	0.626727	-1.1378	0.6837	0.797	0.321	1.981
		Weighted Median	68	-0.0229	0.2012	0.909209	-0.4173	0.3714	0.977	0.659	1.45
all_patients_15yr (slopehunter-adjusted)	Sleep Duration	IVW	47	0.145117	0.165928	0.381803	-0.180102	0.470337	1.15618	0.835185	1.60053
		MR Egger	47	-0.198566	0.520466	0.704616	-1.21868	0.821547	0.819906	0.295621	2.27402
		Weighted Median	47	0.0856733	0.255983	0.737864	-0.416054	0.5874	1.08945	0.659645	1.7993
ERpos tumours - Endo	Sleep Duration	IVW	68	0.246	0.2516	0.328185	-0.2471	0.7392	1.279	0.781	2.094
		MR Egger	68	-1.012	0.8481	0.237038	-2.6742	0.6502	0.364	0.069	1.916
		Weighted Median	68	-0.0697	0.38	0.854446	-0.8145	0.6751	0.933	0.443	1.964
Erneg tumours - Chemo		IVW	68	-0.3883	0.4886	0.426799	-1.346	0.5694	0.678	0.26	1.767
		MR Egger	68	-2.4315	1.6502	0.145387	-5.666	0.8029	0.088	0.003	2.232
		Weighted Median	68	-0.1941	0.6224	0.755148	-1.414	1.0258	0.824	0.243	2.789
ERpos/PRpos/HER2neg - Total		IVW	68	0.0102	0.2579	0.968366	-0.4952	0.5157	1.01	0.609	1.675
		MR Egger	68	0.4694	0.8712	0.591804	-1.238	2.1769	1.599	0.29	8.819
		Weighted Median	68	0.3954	0.3839	0.302949	-0.357	1.1479	1.485	0.7	3.151
ERpos/PRpos/HER2neg - Chemo		IVW	68	-0.3617	0.4013	0.367458	-1.1483	0.4249	0.696	0.317	1.529
		MR Egger	68	0.0205	1.3589	0.988013	-2.643	2.6839	1.021	0.071	14.643
		Weighted Median	68	-0.3756	0.6175	0.543018	-1.5859	0.8347	0.687	0.205	2.304
ERpos/PRpos/HER2neg - No Chemo		IVW	68	1.0228	0.6547	0.118232	-0.2604	2.306	2.781	0.771	10.034
		MR Egger	68	2.2983	2.2081	0.301733	-2.0295	6.6262	9.958	0.131	754.624
		Weighted Median	68	1.7959	0.8496	0.0345263	0.1307	3.4611	6.025	1.14	31.853
ERpos/PRpos/HER2pos		IVW	68	0.1513	0.6351	0.811694	-1.0935	1.3962	1.163	0.335	4.04	1	67	0.317927	0.599911	0.596142	-0.857899	1.49375	1.37428	0.424052	4.45378
		MR Egger	68	1.0876	2.1496	0.614569	-3.1257	5.3009	2.967	0.044	200.521	1	67	0.457884	2.03616	0.822781	-3.533	4.44876	1.58073	0.0292172	85.5212
		Weighted Median	68	0.9427	0.8275	0.254583	-0.6791	2.5646	2.567	0.507	12.995	1	67	0.955563	0.859428	0.266199	-0.728917	2.64004	2.60013	0.482431	14.0138
ERneg/PRneg/HER2pos		IVW	68	-0.1436	0.6792	0.832575	-1.4749	1.1877	0.866	0.229	3.279
		MR Egger	68	-1.9365	2.3113	0.40515	-6.4667	2.5937	0.144	0.002	13.379
		Weighted Median	68	0.0551	1.0303	0.95735	-1.9642	2.0744	1.057	0.14	7.96
ERneg/PRneg/HER2neg		IVW	68	-0.3395	0.5232	0.516387	-1.3651	0.686	0.712	0.255	1.986
		MR Egger	68	0.4645	1.7701	0.793831	-3.0049	3.9339	1.591	0.05	51.104
		Weighted Median	68	0.1261	0.7399	0.864705	-1.3241	1.5763	1.134	0.266	4.837
All patients - tamoxifen		IVW	68	0.2332	0.2889	0.419578	-0.333	0.7993	1.263	0.717	2.224
		MR Egger	68	0.0909	0.9789	0.926317	-1.8277	2.0094	1.095	0.161	7.459
		Weighted Median	68	0.1824	0.4592	0.691211	-0.7176	1.0824	1.2	0.488	2.952
All patients - aromatase inhibitor		IVW	68	0.9834	0.5441	0.0707088	-0.0831	2.0499	2.674	0.92	7.767
		MR Egger	68	3.1727	1.8098	0.0842305	-0.3745	6.7199	23.872	0.688	828.7
		Weighted Median	68	1.6687	0.8084	0.0389905	0.0843	3.2532	5.305	1.088	25.872
All patients - CMF-like Chemo		IVW	68	-1.273	0.6793	0.0609248	-2.6044	0.0584	0.28	0.074	1.06
		MR Egger	68	-2.3965	2.3402	0.309533	-6.9832	2.1902	0.091	0.001	8.937
		Weighted Median	68	-1.4079	0.9661	0.145043	-3.3014	0.4857	0.245	0.037	1.625
All patients - Taxanes		IVW	68	-0.4642	0.582	0.425183	-1.605	0.6766	0.629	0.201	1.967
		MR Egger	68	-1.0894	1.9835	0.584695	-4.9771	2.7983	0.336	0.007	16.416
		Weighted Median	68	-0.1092	0.8636	0.89935	-1.8019	1.5834	0.897	0.165	4.872
All patients - Anthracyclines		IVW	68	-0.2794	0.3313	0.399048	-0.9288	0.37	0.756	0.395	1.448
		MR Egger	68	-1.7603	1.122	0.121452	-3.9595	0.4388	0.172	0.019	1.551
		Weighted Median	68	-0.5217	0.5087	0.305121	-1.5188	0.4754	0.594	0.219	1.609

### Sheet: Table E
Supplementary Table E. Napping during the day effect on breast cancer survival (overall and subtypes)
			Main results									Radial MR results
outcome	exposure	method	nsnp	b	se	pval	lo_ci	up_ci	HR	HR_lci95	HR_uci95	nsnp removed	nsnp	b	se	pval	lo_ci	up_ci	HR	HR_lci95	HR_uci95
all_patients_15yr	Napping	IVW	87	-0.0603	0.2307	0.793958	-0.5125	0.392	0.942	0.599	1.48
		MR Egger	87	0.1386	0.723	0.848448	-1.2785	1.5557	1.149	0.278	4.738
		Weighted Median	87	-0.1329	0.3299	0.687162	-0.7795	0.5138	0.876	0.459	1.672
all_patients_15yr (slopehunter-adjusted)	Napping	IVW	61	-0.228758	0.271665	0.399754	-0.761221	0.303705	0.795521	0.467096	1.35487
		MR Egger	61	-0.771143	0.82756	0.355224	-2.39316	0.850876	0.462484	0.0913405	2.3417
		Weighted Median	61	-0.52774	0.408509	0.196403	-1.32842	0.272938	0.589937	0.264896	1.31382
ERpos tumours - Endo	Napping	IVW	87	-0.3344	0.4229	0.429073	-1.1633	0.4945	0.716	0.312	1.64
		MR Egger	87	-0.0711	1.3233	0.957305	-2.6647	2.5226	0.931	0.07	12.461
		Weighted Median	87	-0.528	0.5993	0.378288	-1.7026	0.6466	0.59	0.182	1.909
Erneg tumours - Chemo		IVW	87	-0.2059	0.6686	0.758083	-1.5165	1.1046	0.814	0.219	3.018
		MR Egger	87	-0.5927	2.0996	0.77841	-4.7078	3.5225	0.553	0.009	33.868
		Weighted Median	87	0.3247	0.9772	0.73971	-1.5907	2.24	1.384	0.204	9.394
ERpos/PRpos/HER2neg - Total		IVW	87	-0.351	0.434	0.418638	-1.2018	0.4997	0.704	0.301	1.648
		MR Egger	87	0.5846	1.3641	0.669362	-2.0892	3.2583	1.794	0.124	26.005
		Weighted Median	87	-0.3481	0.6217	0.575553	-1.5667	0.8705	0.706	0.209	2.388
ERpos/PRpos/HER2neg - Chemo		IVW	87	-0.0721	0.6746	0.914938	-1.3943	1.2502	0.93	0.248	3.491
		MR Egger	87	2.2745	2.1096	0.284015	-1.8603	6.4093	9.723	0.156	607.463
		Weighted Median	87	1.2829	1.0467	0.220345	-0.7687	3.3345	3.607	0.464	28.065
ERpos/PRpos/HER2neg - No Chemo		IVW	87	-0.9124	1.0328	0.377046	-2.9368	1.112	0.402	0.053	3.04
		MR Egger	87	-5.7454	3.2105	0.0770816	-12.0379	0.5471	0.003	0	1.728
		Weighted Median	87	-2.0092	1.4708	0.171918	-4.8919	0.8735	0.134	0.008	2.395
ERpos/PRpos/HER2pos		IVW	87	-0.4615	0.9727	0.635156	-2.3679	1.4449	0.63	0.094	4.241
		MR Egger	87	2.7802	3.0699	0.367687	-3.2367	8.7971	16.122	0.039	6615.02
		Weighted Median	87	-0.4911	1.2968	0.704921	-3.0328	2.0506	0.612	0.048	7.773
ERneg/PRneg/HER2pos		IVW	87	-0.6361	1.1421	0.577561	-2.8747	1.6025	0.529	0.056	4.965
		MR Egger	87	-0.9933	3.6003	0.783309	-8.0499	6.0634	0.37	0	429.839
		Weighted Median	87	-0.6095	1.6606	0.713599	-3.8642	2.6453	0.544	0.021	14.087
ERneg/PRneg/HER2neg		IVW	87	-0.8981	0.9223	0.330161	-2.7059	0.9096	0.407	0.067	2.483	1	86	-1.21958	0.883473	0.167452	-2.95119	0.512027	0.295354	0.0522776	1.66867
		MR Egger	87	1.1784	2.8976	0.685267	-4.5008	6.8576	3.249	0.011	951.053	1	86	0.634649	2.76377	0.818936	-4.78234	6.05164	1.88636	0.00837635	424.809
		Weighted Median	87	-0.5623	1.1826	0.634427	-2.8802	1.7555	0.57	0.056	5.786	1	86	-0.581527	1.21708	0.632788	-2.967	1.80394	0.559044	0.0514577	6.07354
All patients - tamoxifen		IVW	87	0.0007	0.4819	0.9988	-0.9439	0.9453	1.001	0.389	2.574
		MR Egger	87	0.3833	1.5122	0.800534	-2.5806	3.3472	1.467	0.076	28.422
		Weighted Median	87	0.4982	0.71	0.482898	-0.8934	1.8898	1.646	0.409	6.618
All patients - aromatase inhibitor		IVW	87	0.5675	0.916	0.535558	-1.2278	2.3627	1.764	0.293	10.62
		MR Egger	87	2.3551	2.8725	0.414582	-3.275	7.9852	10.539	0.038	2937.28
		Weighted Median	87	0.6189	1.3743	0.652465	-2.0748	3.3127	1.857	0.126	27.458
All patients - CMF-like Chemo		IVW	87	-0.3221	1.0297	0.754415	-2.3404	1.6961	0.725	0.096	5.453
		MR Egger	87	-0.1229	3.2471	0.969901	-6.4873	6.2415	0.884	0.002	513.631
		Weighted Median	87	0.3782	1.5268	0.804352	-2.6143	3.3707	1.46	0.073	29.1
All patients - Taxanes		IVW	87	-0.2226	0.9367	0.812132	-2.0585	1.6132	0.8	0.128	5.019
		MR Egger	87	4.0845	2.9467	0.169341	-1.6911	9.86	59.41	0.184	19149.4
		Weighted Median	87	0.3829	1.4586	0.792945	-2.476	3.2417	1.466	0.084	25.578
All patients - Anthracyclines		IVW	87	-0.0123	0.5558	0.982351	-1.1017	1.0771	0.988	0.332	2.936	1	86	0.200187	0.558827	0.720173	-0.895114	1.29549	1.22163	0.408561	3.65278
		MR Egger	87	0.7448	1.7505	0.671563	-2.6862	4.1758	2.106	0.068	65.095	1	86	0.762866	1.75054	0.664107	-2.66818	4.19392	2.14441	0.0693781	66.2819
		Weighted Median	87	-0.9133	0.8083	0.258518	-2.4975	0.6709	0.401	0.082	1.956	1	86	-0.87038	0.843233	0.301982	-2.52312	0.782357	0.418793	0.0802092	2.18662

### Sheet: Table F
Supplementary Table F. Daytime dozing effect on breast cancer survival (overall and subtypes)
			Main results									Radial MR results
outcome	exposure	method	nsnp	b	se	pval	lo_ci	up_ci	HR	HR_lci95	HR_uci95	nsnp removed	nsnp	b	se	pval	lo_ci	up_ci	HR	HR_lci95	HR_uci95
all_patients_15yr	Daytime Sleepiness	IVW	30	-1.0902	0.4406	0.0133421	-1.9537	-0.2267	0.336161	0.141754	0.797184
		MR Egger	30	-0.8376	1.8471	0.653729	-4.458	2.7828	0.432764	0.0115859	16.1649
		Weighted Median	30	-1.1367	0.6397	0.0755795	-2.3905	0.1171	0.320871	0.09158	1.12424
all_patients_15yr (slopehunter-adjusted)	Daytime Sleepiness	IVW	22	-0.826618	0.514721	0.108284	-1.83547	0.182235	0.437527	0.159538	1.1999
		MR Egger	22	-2.55351	1.99078	0.214276	-6.45544	1.34842	0.0778083	0.00157195	3.85135
		Weighted Median	22	-0.633188	0.71018	0.372614	-2.02514	0.758764	0.530897	0.131975	2.13564
ERpos tumours - Endo	Daytime Sleepiness	IVW	30	-0.8695	0.9747	0.37235	-2.7799	1.0409	0.419157	0.0620435	2.83176	1	29	-1.54994	0.854808	0.0698013	-3.22536	0.125488	0.212261	0.0397414	1.1337
		MR Egger	30	1.9705	4.1057	0.635001	-6.0767	10.0177	7.17415	0.00229564	22420.1	1	29	0.393162	3.54769	0.912577	-6.56031	7.34664	1.48166	0.00141544	1550.97
		Weighted Median	30	-1.2674	1.1854	0.284982	-3.5907	1.0559	0.281564	0.0275783	2.87467	1	29	-1.55455	1.23939	0.209739	-3.98377	0.874661	0.211284	0.0186154	2.39806
Erneg tumours - Chemo		IVW	30	-0.3975	1.2795	0.756033	-2.9054	2.1103	0.671969	0.0547254	8.25106
		MR Egger	30	0.9017	5.3902	0.868346	-9.6631	11.4665	2.46382	6.35882e-05	95464.7
		Weighted Median	30	0.3761	1.9394	0.846221	-3.425	4.1773	1.45663	0.0325484	65.188
ERpos/PRpos/HER2neg - Total		IVW	30	-1.1042	0.8282	0.182436	-2.7275	0.519	0.331467	0.065383	1.68041
		MR Egger	30	-0.9227	3.4913	0.793495	-7.7657	5.9203	0.397439	0.000424014	372.53
		Weighted Median	30	-1.2694	1.1342	0.263033	-3.4925	0.9536	0.280986	0.0304255	2.59497
ERpos/PRpos/HER2neg - Chemo		IVW	30	0.5551	1.3409	0.67888	-2.073	3.1832	1.74213	0.125809	24.1241
		MR Egger	30	2.3957	5.7156	0.678302	-8.8069	13.5984	10.9762	0.000149696	804810
		Weighted Median	30	2.3787	1.8813	0.206085	-1.3086	6.066	10.7908	0.270196	430.953
ERpos/PRpos/HER2neg - No Chemo		IVW	30	-3.7989	2.037	0.0621909	-7.7915	0.1937	0.0223946	0.000413222	1.21368
		MR Egger	30	-0.4615	8.6763	0.957955	-17.467	16.544	0.630324	2.59526e-08	1.5309e+07
		Weighted Median	30	-4.6656	2.7112	0.085275	-9.9795	0.6483	0.00941392	4.63419e-05	1.91235
ERpos/PRpos/HER2pos		IVW	30	-0.6081	1.87	0.745048	-4.2732	3.057	0.544404	0.0139376	21.2645
		MR Egger	30	0.8011	8.0339	0.921284	-14.9454	16.5475	2.22792	3.2308e-07	1.53635e+07
		Weighted Median	30	-1.5815	2.3555	0.501966	-6.1984	3.0354	0.205663	0.0020327	20.8085
ERneg/PRneg/HER2pos		IVW	30	-3.981	2.1825	0.0681411	-8.2586	0.2967	0.0186678	0.000259029	1.34535
		MR Egger	30	5.9379	9.2753	0.527256	-12.2416	24.1174	379.142	4.82534e-06	2.97903e+10
		Weighted Median	30	-1.7346	3.0125	0.564754	-7.6392	4.17	0.17647	0.00048122	64.7138
ERneg/PRneg/HER2neg		IVW	30	-2.0141	1.4706	0.170807	-4.8964	0.8682	0.133442	0.00747368	2.38259
		MR Egger	30	-2.0693	6.2003	0.741062	-14.2219	10.0833	0.126275	6.66028e-07	23940.9
		Weighted Median	30	-3.7201	2.024	0.066067	-7.6872	0.247	0.0242318	0.000458675	1.28017
All patients - tamoxifen		IVW	30	-0.4334	1.2337	0.725366	-2.8514	1.9846	0.64831	0.0577635	7.27632
		MR Egger	30	5.5238	5.1329	0.291047	-4.5367	15.5842	250.573	0.0107083	5.86339e+06
		Weighted Median	30	0.823	1.4098	0.559351	-1.9402	3.5862	2.27742	0.143682	36.0982
All patients - aromatase inhibitor		IVW	30	-0.2582	1.7417	0.882144	-3.6719	3.1555	0.772433	0.0254273	23.4651
		MR Egger	30	5.4872	7.3305	0.460378	-8.8807	19.855	241.574	0.000139051	4.1969e+08
		Weighted Median	30	0.2686	2.4794	0.91374	-4.5911	5.1282	1.3081	0.0101422	168.713
All patients - CMF-like Chemo		IVW	30	-0.7428	2.3077	0.747539	-5.266	3.7804	0.475765	0.00516413	43.8317
		MR Egger	30	-3.8895	9.8912	0.697134	-23.2763	15.4974	0.0204564	7.78449e-11	5.37563e+06
		Weighted Median	30	1.0018	2.8736	0.727388	-4.6306	6.6341	2.72306	0.00974919	760.581
All patients - Taxanes		IVW	30	1.8347	1.7931	0.306211	-1.6797	5.3491	6.26306	0.186424	210.412
		MR Egger	30	7.3871	7.6341	0.341511	-7.5759	22.35	1614.96	0.000512678	5.08723e+09
		Weighted Median	30	1.9313	2.3862	0.418301	-2.7456	6.6083	6.89876	0.0642066	741.247
All patients - Anthracyclines		IVW	30	0.2105	1.0998	0.848242	-1.9451	2.3661	1.23424	0.142967	10.6553
		MR Egger	30	2.1683	4.7169	0.649286	-7.0768	11.4134	8.74353	0.000844498	90526.2
		Weighted Median	30	0.8973	1.568	0.56715	-2.1759	3.9705	2.45291	0.113502	53.0102

### Sheet: Table G
Supplementary Table G. Ease of getting up in the morning effect on breast cancer survival (overall and subtypes)
			Main results									Radial MR results
outcome	exposure	method	nsnp	b	se	pval	lo_ci	up_ci	HR	HR_lci95	HR_uci95	nsnp removed	nsnp	b	se	pval	lo_ci	up_ci	HR	HR_lci95	HR_uci95
all_patients_15yr	Ease of getting up	IVW	72	0.0271	0.2041	0.894256	-0.3728	0.4271	1.027	0.689	1.533
		MR Egger	72	-0.5566	0.6258	0.376824	-1.7833	0.67	0.573	0.168	1.954
		Weighted Median	72	-0.3376	0.2809	0.229473	-0.8881	0.213	0.714	0.411	1.237
all_patients_15yr (slopehunter-adjusted)	Ease of getting up	IVW	22	-0.826618	0.514721	0.108284	-1.83547	0.182235	0.437527	0.159538	1.1999
		MR Egger	22	-2.55351	1.99078	0.214276	-6.45544	1.34842	0.0778083	0.00157195	3.85135
		Weighted Median	22	-0.633188	0.71018	0.372614	-2.02514	0.758764	0.530897	0.131975	2.13564
ERpos tumours - Endo	Ease of getting up	IVW	72	0.7283	0.3957	0.0657053	-0.0473	1.5039	2.072	0.954	4.499
		MR Egger	72	0.4468	1.2145	0.714091	-1.9337	2.8272	1.563	0.145	16.899
		Weighted Median	72	0.7755	0.4913	0.114457	-0.1875	1.7385	2.172	0.829	5.689
Erneg tumours - Chemo		IVW	72	-0.2939	0.525	0.575592	-1.3228	0.735	0.745	0.266	2.086
		MR Egger	72	-4.2207	1.6081	0.0106429	-7.3726	-1.0688	0.015	0.001	0.343
		Weighted Median	72	-0.8838	0.8054	0.272456	-2.4623	0.6947	0.413	0.085	2.003
ERpos/PRpos/HER2neg - Total		IVW	72	0.4522	0.3341	0.17584	-0.2026	1.107	1.572	0.817	3.025
		MR Egger	72	0.4238	1.0151	0.677593	-1.5658	2.4134	1.528	0.209	11.172
		Weighted Median	72	0.3284	0.5003	0.511481	-0.6521	1.309	1.389	0.521	3.702
ERpos/PRpos/HER2neg - Chemo		IVW	72	0.6089	0.5268	0.247754	-0.4236	1.6414	1.838	0.655	5.162
		MR Egger	72	0.4264	1.6221	0.79342	-2.7529	3.6057	1.532	0.064	36.808
		Weighted Median	72	0.8786	0.7783	0.258944	-0.6468	2.404	2.407	0.524	11.067
ERpos/PRpos/HER2neg - No Chemo		IVW	72	0.9236	0.7389	0.211296	-0.5246	2.3718	2.518	0.592	10.717
		MR Egger	72	1.721	2.1957	0.435791	-2.5825	6.0245	5.59	0.076	413.432
		Weighted Median	72	1.8117	1.1555	0.116909	-0.4531	4.0765	6.121	0.636	58.938
ERpos/PRpos/HER2pos		IVW	72	-0.3797	0.6953	0.585031	-1.7426	0.9832	0.684	0.175	2.673
		MR Egger	72	-6.7745	2.1459	0.0023522	-10.9805	-2.5685	0.001	0	0.077
		Weighted Median	72	-1.7582	0.9773	0.0720251	-3.6737	0.1574	0.172	0.025	1.17
ERneg/PRneg/HER2pos		IVW	72	0.5595	0.8811	0.525443	-1.1675	2.2865	1.75	0.311	9.84
		MR Egger	72	-0.3774	2.6243	0.886075	-5.5209	4.7662	0.686	0.004	117.473
		Weighted Median	72	-0.1309	1.308	0.920304	-2.6945	2.4327	0.877	0.068	11.39
ERneg/PRneg/HER2neg		IVW	72	-0.5141	0.5976	0.389679	-1.6855	0.6573	0.598	0.185	1.93
		MR Egger	72	-2.7204	1.8711	0.150446	-6.3877	0.947	0.066	0.002	2.578
		Weighted Median	72	-0.5983	0.8874	0.500138	-2.3377	1.141	0.55	0.097	3.13
All patients - tamoxifen		IVW	72	-0.1764	0.456	0.698806	-1.0702	0.7173	0.838	0.343	2.049
		MR Egger	72	-1.3542	1.3927	0.334233	-4.0839	1.3755	0.258	0.017	3.957
		Weighted Median	72	-0.5723	0.602	0.341793	-1.7523	0.6077	0.564	0.173	1.836
All patients - aromatase inhibitor		IVW	72	-0.095	0.7782	0.902821	-1.6202	1.4302	0.909	0.198	4.179
		MR Egger	72	2.4255	2.3621	0.308026	-2.2042	7.0552	11.308	0.11	1158.9
		Weighted Median	72	-0.2666	1.0144	0.792723	-2.2549	1.7217	0.766	0.105	5.594
All patients - CMF-like Chemo		IVW	72	-0.1129	0.7997	0.887738	-1.6804	1.4546	0.893	0.186	4.283
		MR Egger	72	-4.0269	2.5986	0.125738	-9.1203	1.0664	0.018	0	2.905
		Weighted Median	72	-0.7724	1.076	0.472872	-2.8813	1.3366	0.462	0.056	3.806
All patients - Taxanes		IVW	72	0.4195	0.7182	0.559102	-0.9881	1.8271	1.521	0.372	6.216
		MR Egger	72	2.1932	2.1429	0.309609	-2.0069	6.3932	8.964	0.134	597.76
		Weighted Median	72	0.1809	1.0462	0.862713	-1.8696	2.2314	1.198	0.154	9.313
All patients - Anthracyclines		IVW	72	0.3695	0.4977	0.457822	-0.6059	1.3449	1.447	0.546	3.838
		MR Egger	72	0.0076	1.5301	0.996029	-2.9913	3.0066	1.008	0.05	20.218
		Weighted Median	72	0.8347	0.6735	0.215244	-0.4854	2.1548	2.304	0.615	8.626

### Sheet: Table H
Supplementary Table H. Sensitivity test results for sleep trait instruments on all breast cancer survival outcomes.
												I2GX
outcome	exposure	egger_intercept	se	pval	method	Q	Q_df	Q_pval	F_stat	total_r2 (%)	I2 (%)	Weighted	Unweighted
all_patients_15yr	Insomnia	0.0046	0.0065	0.483314	MR Egger	206.069	194	0.263	65.249	0.958619	5.857	0.9846	0.9846
		0.0046	0.0065	0.483314	Inverse variance weighted	206.593	195	0.271135	65.249	0.958619	5.611
ERpos tumours - Endo		0.0234	0.0127	0.0662785	MR Egger	230.136	194	0.038787	65.249	0.958619	15.702
		0.0234	0.0127	0.0662785	Inverse variance weighted	234.182	195	0.0288411	65.249	0.958619	16.732
Erneg tumours - Chemo		-0.0229	0.0183	0.213164	MR Egger	165.86	194	0.929208	65.249	0.958619	0
		-0.0229	0.0183	0.213164	Inverse variance weighted	167.42	195	0.924254	65.249	0.958619	0
ERpos/PRpos/HER2neg - Total		0.0345	0.0131	0.00912761	MR Egger	236.453	194	0.0202442	65.249	0.958619	17.954
		0.0345	0.0131	0.00912761	Inverse variance weighted	244.907	195	0.00884533	65.249	0.958619	20.378
ERpos/PRpos/HER2neg - Chemo		0.0416	0.0198	0.0372095	MR Egger	222.193	194	0.0806461	65.249	0.958619	12.688
		0.0416	0.0198	0.0372095	Inverse variance weighted	227.233	195	0.0566675	65.249	0.958619	14.185
ERpos/PRpos/HER2neg - No Chemo		0.0734	0.0283	0.0102238	MR Egger	215.605	194	0.137394	65.249	0.958619	10.02
		0.0734	0.0283	0.0102238	Inverse variance weighted	223.08	195	0.0819251	65.249	0.958619	12.587
ERpos/PRpos/HER2pos		-0.0021	0.0248	0.932675	MR Egger	210.175	194	0.202419	65.249	0.958619	7.696
		-0.0021	0.0248	0.932675	Inverse variance weighted	210.183	195	0.216735	65.249	0.958619	7.224
ERneg/PRneg/HER2pos		0.0049	0.031	0.873191	MR Egger	174.331	194	0.841421	65.249	0.958619	0
		0.0049	0.031	0.873191	Inverse variance weighted	174.356	195	0.853284	65.249	0.958619	0
ERneg/PRneg/HER2neg		-0.0606	0.0209	0.00408719	MR Egger	142.529	194	0.997838	65.249	0.958619	0
		-0.0606	0.0209	0.00408719	Inverse variance weighted	150.973	195	0.991553	65.249	0.958619	0
All patients - tamoxifen		0.0173	0.0136	0.204488	MR Egger	206.054	194	0.263237	65.249	0.958619	5.85
		0.0173	0.0136	0.204488	Inverse variance weighted	207.776	195	0.25242	65.249	0.958619	6.149
All patients - aromatase inhibitor		0.0352	0.0255	0.169705	MR Egger	198.98	194	0.388017	65.249	0.958619	2.503
		0.0352	0.0255	0.169705	Inverse variance weighted	200.929	195	0.370357	65.249	0.958619	2.951
All patients - CMF-like Chemo		0.0164	0.028	0.557608	MR Egger	186.588	194	0.635792	65.249	0.958619	0
		0.0164	0.028	0.557608	Inverse variance weighted	186.933	195	0.648169	65.249	0.958619	0
All patients - Taxanes		0.0081	0.0255	0.752313	MR Egger	185.123	194	0.664127	65.249	0.958619	0
		0.0081	0.0255	0.752313	Inverse variance weighted	185.223	195	0.68072	65.249	0.958619	0
All patients - Anthracyclines		0.0013	0.0155	0.931846	MR Egger	202.965	194	0.314894	65.249	0.958619	4.417
		0.0013	0.0155	0.931846	Inverse variance weighted	202.973	195	0.332874	65.249	0.958619	3.928
all_patients_15yr	Chronotype	0.0049	0.0035	0.164427	MR Egger	176.033	198	0.867307	23.397	1.96473	0	0.9565	0.9563
		0.0049	0.0035	0.164427	Inverse variance weighted	177.98	199	0.855306	23.397	1.96473	0
ERpos tumours - Endo		0.0067	0.0065	0.303069	MR Egger	185.097	198	0.73544	23.397	1.96473	0
		0.0067	0.0065	0.303069	Inverse variance weighted	186.163	199	0.73376	23.397	1.96473	0
Erneg tumours - Chemo		0.0174	0.0102	0.0908922	MR Egger	183.753	198	0.758081	23.397	1.96473	0
		0.0174	0.0102	0.0908922	Inverse variance weighted	186.64	199	0.725505	23.397	1.96473	0
ERpos/PRpos/HER2neg - Total		-0.0001	0.0066	0.990681	MR Egger	196.295	198	0.520886	23.397	1.96473	0
		-0.0001	0.0066	0.990681	Inverse variance weighted	196.295	199	0.540908	23.397	1.96473	0
ERpos/PRpos/HER2neg - Chemo		-0.0005	0.0104	0.962555	MR Egger	169.53	198	0.929449	23.397	1.96473	0
		-0.0005	0.0104	0.962555	Inverse variance weighted	169.532	199	0.93614	23.397	1.96473	0
ERpos/PRpos/HER2neg - No Chemo		-0.0133	0.0146	0.365579	MR Egger	194.563	198	0.55574	23.397	1.96473	0
		-0.0133	0.0146	0.365579	Inverse variance weighted	195.385	199	0.559155	23.397	1.96473	0
ERpos/PRpos/HER2pos		0.0197	0.0136	0.149533	MR Egger	184.279	198	0.749333	23.397	1.96473	0
		0.0197	0.0136	0.149533	Inverse variance weighted	186.372	199	0.730149	23.397	1.96473	0
ERneg/PRneg/HER2pos		-0.0004	0.0174	0.980557	MR Egger	195.528	198	0.536324	23.397	1.96473	0
		-0.0004	0.0174	0.980557	Inverse variance weighted	195.529	199	0.556275	23.397	1.96473	0
ERneg/PRneg/HER2neg		-0.0009	0.0117	0.941549	MR Egger	161.414	198	0.973305	23.397	1.96473	0
		-0.0009	0.0117	0.941549	Inverse variance weighted	161.419	199	0.976341	23.397	1.96473	0
All patients - tamoxifen		0.009	0.0074	0.221057	MR Egger	158.044	198	0.983305	23.397	1.96473	0
		0.009	0.0074	0.221057	Inverse variance weighted	159.551	199	0.981764	23.397	1.96473	0
All patients - aromatase inhibitor		0.0067	0.0145	0.643755	MR Egger	207.892	198	0.300692	23.397	1.96473	4.758
		0.0067	0.0145	0.643755	Inverse variance weighted	208.117	199	0.31437	23.397	1.96473	4.381
All patients - CMF-like Chemo		0.0247	0.0162	0.12973	MR Egger	211.247	198	0.246763	23.397	1.96473	6.271
		0.0247	0.0162	0.12973	Inverse variance weighted	213.717	199	0.225586	23.397	1.96473	6.886
All patients - Taxanes		-0.0044	0.0143	0.757735	MR Egger	194.17	198	0.563627	23.397	1.96473	0
		-0.0044	0.0143	0.757735	Inverse variance weighted	194.265	199	0.581509	23.397	1.96473	0
All patients - Anthracyclines		0.0024	0.0085	0.778235	MR Egger	179.681	198	0.820376	23.397	1.96473	0
		0.0024	0.0085	0.778235	Inverse variance weighted	179.761	199	0.832383	23.397	1.96473	0
all_patients_15yr	Sleep Duration	0.0055	0.0081	0.498251	MR Egger	58.15	66	0.743361	22.832	0.655463	0	0.9563	0.9561
		0.0055	0.0081	0.498251	Inverse variance weighted	58.614	67	0.75768	22.832	0.655463	0
ERpos tumours - Endo		0.0231	0.0149	0.125136	MR Egger	60.216	66	0.677413	22.832	0.655463	0
		0.0231	0.0149	0.125136	Inverse variance weighted	62.628	67	0.628638	22.832	0.655463	0
Erneg tumours - Chemo		0.0374	0.0288	0.199614	MR Egger	98.342	66	0.00603897	22.832	0.655463	32.887
		0.0374	0.0288	0.199614	Inverse variance weighted	100.843	67	0.00473034	22.832	0.655463	33.56
ERpos/PRpos/HER2neg - Total		-0.0084	0.0152	0.58292	MR Egger	63.615	66	0.560383	22.832	0.655463	0
		-0.0084	0.0152	0.58292	Inverse variance weighted	63.919	67	0.584138	22.832	0.655463	0
ERpos/PRpos/HER2neg - Chemo		-0.007	0.0238	0.769389	MR Egger	58.691	66	0.726642	22.832	0.655463	0
		-0.007	0.0238	0.769389	Inverse variance weighted	58.778	67	0.752825	22.832	0.655463	0
ERpos/PRpos/HER2neg - No Chemo		-0.0235	0.0389	0.54715	MR Egger	87.23	66	0.0412079	22.832	0.655463	24.338
		-0.0235	0.0389	0.54715	Inverse variance weighted	87.714	67	0.0456343	22.832	0.655463	23.615
ERpos/PRpos/HER2pos		-0.0171	0.0375	0.649753	MR Egger	98.55	66	0.00580553	22.832	0.655463	33.029
		-0.0171	0.0375	0.649753	Inverse variance weighted	98.86	67	0.0068855	22.832	0.655463	32.228
ERneg/PRneg/HER2pos		0.0327	0.0403	0.419974	MR Egger	64.116	66	0.542751	22.832	0.655463	0
		0.0327	0.0403	0.419974	Inverse variance weighted	64.775	67	0.554338	22.832	0.655463	0
ERneg/PRneg/HER2neg		-0.0147	0.031	0.635837	MR Egger	87.651	66	0.0385955	22.832	0.655463	24.701
		-0.0147	0.031	0.635837	Inverse variance weighted	87.951	67	0.0440169	22.832	0.655463	23.821
All patients - tamoxifen		0.0026	0.0172	0.879465	MR Egger	68.277	66	0.399796	22.832	0.655463	3.335
		0.0026	0.0172	0.879465	Inverse variance weighted	68.301	67	0.432809	22.832	0.655463	1.905
All patients - aromatase inhibitor		-0.0404	0.0319	0.209119	MR Egger	62.385	66	0.603435	22.832	0.655463	0
		-0.0404	0.0319	0.209119	Inverse variance weighted	63.994	67	0.581542	22.832	0.655463	0
All patients - CMF-like Chemo		0.0204	0.0407	0.617358	MR Egger	81.866	66	0.0900213	22.833	0.659649	19.381
		0.0204	0.0407	0.617358	Inverse variance weighted	82.179	67	0.100243	22.833	0.659649	18.47
All patients - Taxanes		0.0114	0.0347	0.742476	MR Egger	73.285	66	0.25152	22.833	0.659649	9.941
		0.0114	0.0347	0.742476	Inverse variance weighted	73.406	67	0.276298	22.833	0.659649	8.727
All patients - Anthracyclines		0.0271	0.0196	0.171789	MR Egger	64.099	66	0.543347	22.833	0.659649	0
		0.0271	0.0196	0.171789	Inverse variance weighted	66.007	67	0.511354	22.833	0.659649	0
all_patients_15yr	Napping	-0.0019	0.0065	0.772367	MR Egger	76.779	85	0.725905	25.134	0.979953	0	0.96	0.9598
		-0.0019	0.0065	0.772367	Inverse variance weighted	76.863	86	0.749097	25.134	0.979953	0
ERpos tumours - Endo		-0.0025	0.0119	0.834145	MR Egger	77.981	85	0.692315	25.134	0.979953	0
		-0.0025	0.0119	0.834145	Inverse variance weighted	78.025	86	0.71794	25.134	0.979953	0
Erneg tumours - Chemo		0.0037	0.0189	0.846391	MR Egger	74.448	85	0.786334	25.134	0.979953	0
		0.0037	0.0189	0.846391	Inverse variance weighted	74.485	86	0.807601	25.134	0.979953	0
ERpos/PRpos/HER2neg - Total		-0.0089	0.0123	0.471391	MR Egger	81.787	85	0.578593	25.134	0.979953	0
		-0.0089	0.0123	0.471391	Inverse variance weighted	82.31	86	0.592675	25.134	0.979953	0
ERpos/PRpos/HER2neg - Chemo		-0.0224	0.0191	0.24369	MR Egger	70.061	85	0.878758	25.134	0.979953	0
		-0.0224	0.0191	0.24369	Inverse variance weighted	71.439	86	0.870409	25.134	0.979953	0
ERpos/PRpos/HER2neg - No Chemo		0.046	0.029	0.115924	MR Egger	95.265	85	0.209445	25.134	0.979953	10.776
		0.046	0.029	0.115924	Inverse variance weighted	98.093	86	0.175572	25.134	0.979953	12.328
ERpos/PRpos/HER2pos		-0.0307	0.0276	0.268776	MR Egger	104.116	85	0.0779564	25.134	0.979953	18.36
		-0.0307	0.0276	0.268776	Inverse variance weighted	105.633	86	0.0740623	25.134	0.979953	18.586
ERneg/PRneg/HER2pos		0.0034	0.0324	0.916939	MR Egger	72.145	85	0.838601	25.134	0.979953	0
		0.0034	0.0324	0.916939	Inverse variance weighted	72.156	86	0.856942	25.134	0.979953	0
ERneg/PRneg/HER2neg		-0.0198	0.0261	0.451636	MR Egger	123.192	85	0.00429358	25.134	0.979953	31.002
		-0.0198	0.0261	0.451636	Inverse variance weighted	124.021	86	0.00458331	25.134	0.979953	30.657
All patients - tamoxifen		-0.0036	0.0136	0.790204	MR Egger	81.045	85	0.601342	25.134	0.979953	0
		-0.0036	0.0136	0.790204	Inverse variance weighted	81.116	86	0.628764	25.134	0.979953	0
All patients - aromatase inhibitor		-0.017	0.0259	0.513215	MR Egger	66.61	85	0.929915	25.134	0.979953	0
		-0.017	0.0259	0.513215	Inverse variance weighted	67.041	86	0.935257	25.134	0.979953	0
All patients - CMF-like Chemo		-0.0019	0.0292	0.948566	MR Egger	79.413	85	0.65056	25.134	0.979953	0
		-0.0019	0.0292	0.948566	Inverse variance weighted	79.417	86	0.678734	25.134	0.979953	0
All patients - Taxanes		-0.041	0.0266	0.126884	MR Egger	80.991	85	0.602976	25.134	0.979953	0
		-0.041	0.0266	0.126884	Inverse variance weighted	83.368	86	0.560324	25.134	0.979953	0
All patients - Anthracyclines		-0.0072	0.0158	0.649479	MR Egger	65.781	85	0.939469	25.134	0.979953	0
		-0.0072	0.0158	0.649479	Inverse variance weighted	65.99	86	0.946457	25.134	0.979953	0
all_patients_15yr	Daytime Sleepiness	-0.002	0.0142	0.889023	MR Egger	25.426	28	0.604574	26.213	0.351411	0	0.9564	0.9565
		-0.002	0.0142	0.889023	Inverse variance weighted	25.446	29	0.654931	26.213	0.351411	0
ERpos tumours - Endo		-0.0225	0.0316	0.482088	MR Egger	41.658	28	0.0466816	26.213	0.351411	32.786
		-0.0225	0.0316	0.482088	Inverse variance weighted	42.413	29	0.051531	26.213	0.351411	31.625
Erneg tumours - Chemo		-0.0103	0.0414	0.805842	MR Egger	27.486	28	0.491943	26.213	0.351411	0
		-0.0103	0.0414	0.805842	Inverse variance weighted	27.547	29	0.542213	26.213	0.351411	0
ERpos/PRpos/HER2neg - Total		-0.0014	0.0268	0.9577	MR Egger	25.269	28	0.613175	26.213	0.351411	0
		-0.0014	0.0268	0.9577	Inverse variance weighted	25.272	29	0.664083	26.213	0.351411	0
ERpos/PRpos/HER2neg - Chemo		-0.0146	0.0441	0.742673	MR Egger	31.328	28	0.302714	26.213	0.351411	10.623
		-0.0146	0.0441	0.742673	Inverse variance weighted	31.451	29	0.344483	26.213	0.351411	7.793
ERpos/PRpos/HER2neg - No Chemo		-0.0265	0.0668	0.695057	MR Egger	35.501	28	0.155749	26.213	0.351411	21.129
		-0.0265	0.0668	0.695057	Inverse variance weighted	35.7	29	0.182472	26.213	0.351411	18.767
ERpos/PRpos/HER2pos		-0.0111	0.0616	0.858037	MR Egger	35.669	28	0.151221	26.213	0.351411	21.501
		-0.0111	0.0616	0.858037	Inverse variance weighted	35.711	29	0.18215	26.213	0.351411	18.791
ERneg/PRneg/HER2pos		-0.0782	0.0711	0.28058	MR Egger	25.7	28	0.58954	26.213	0.351411	0
		-0.0782	0.0711	0.28058	Inverse variance weighted	26.91	29	0.576537	26.213	0.351411	0
ERneg/PRneg/HER2neg		0.0004	0.0476	0.992752	MR Egger	19.848	28	0.86994	26.213	0.351411	0
		0.0004	0.0476	0.992752	Inverse variance weighted	19.848	29	0.897585	26.213	0.351411	0
All patients - tamoxifen		-0.0472	0.0395	0.242075	MR Egger	49.745	28	0.00690454	26.213	0.351411	43.713
		-0.0472	0.0395	0.242075	Inverse variance weighted	52.282	29	0.00506918	26.213	0.351411	44.532
All patients - aromatase inhibitor		-0.0456	0.0565	0.426545	MR Egger	25.619	28	0.593963	26.213	0.351411	0
		-0.0456	0.0565	0.426545	Inverse variance weighted	26.27	29	0.61101	26.213	0.351411	0
All patients - CMF-like Chemo		0.0249	0.076	0.745763	MR Egger	39.63	28	0.071314	26.213	0.351411	29.346
		0.0249	0.076	0.745763	Inverse variance weighted	39.781	29	0.0875747	26.213	0.351411	27.102
All patients - Taxanes		-0.0438	0.0586	0.460553	MR Egger	14.71	28	0.981336	26.213	0.351411	0
		-0.0438	0.0586	0.460553	Inverse variance weighted	15.27	29	0.982797	26.213	0.351411	0
All patients - Anthracyclines		-0.0155	0.0362	0.672504	MR Egger	30.724	28	0.329456	26.213	0.351411	8.867
		-0.0155	0.0362	0.672504	Inverse variance weighted	30.925	29	0.368988	26.213	0.351411	6.224
all_patients_15yr	Ease of Getting Up	0.0083	0.0084	0.327183	MR Egger	92.122	70	0.0394071	25.664	0.816307	24.014	0.9605	0.9601
		0.0083	0.0084	0.327183	Inverse variance weighted	93.404	71	0.038622	25.664	0.816307	23.986
ERpos tumours - Endo		0.004	0.0164	0.806893	MR Egger	104.903	70	0.00439015	25.664	0.816307	33.272
		0.004	0.0164	0.806893	Inverse variance weighted	104.993	71	0.00542652	25.664	0.816307	32.377
Erneg tumours - Chemo		0.0558	0.0217	0.0120256	MR Egger	66.648	70	0.591482	25.664	0.816307	0
		0.0558	0.0217	0.0120256	Inverse variance weighted	73.297	71	0.402632	25.664	0.816307	3.134
ERpos/PRpos/HER2neg - Total		0.0004	0.0137	0.97641	MR Egger	65.45	70	0.631758	25.664	0.816307	0
		0.0004	0.0137	0.97641	Inverse variance weighted	65.451	71	0.663499	25.664	0.816307	0
ERpos/PRpos/HER2neg - Chemo		0.0026	0.0219	0.905592	MR Egger	72.682	70	0.389713	25.664	0.816307	3.69
		0.0026	0.0219	0.905592	Inverse variance weighted	72.697	71	0.42185	25.664	0.816307	2.334
ERpos/PRpos/HER2neg - No Chemo		-0.0115	0.0298	0.700698	MR Egger	71.103	70	0.440763	25.664	0.816307	1.551
		-0.0115	0.0298	0.700698	Inverse variance weighted	71.254	71	0.469203	25.664	0.816307	0.357
ERpos/PRpos/HER2pos		0.0905	0.0288	0.00246186	MR Egger	64.458	70	0.664445	25.664	0.816307	0
		0.0905	0.0288	0.00246186	Inverse variance weighted	74.328	71	0.370398	25.664	0.816307	4.477
ERneg/PRneg/HER2pos		0.0135	0.0355	0.705841	MR Egger	68.485	70	0.528896	25.664	0.816307	0
		0.0135	0.0355	0.705841	Inverse variance weighted	68.629	71	0.557693	25.664	0.816307	0
ERneg/PRneg/HER2neg		0.0313	0.0252	0.217535	MR Egger	66	70	0.613357	25.664	0.816307	0
		0.0313	0.0252	0.217535	Inverse variance weighted	67.548	71	0.594171	25.664	0.816307	0
All patients - tamoxifen		0.0168	0.0188	0.373787	MR Egger	106.135	70	0.00346728	25.664	0.816307	34.046
		0.0168	0.0188	0.373787	Inverse variance weighted	107.349	71	0.00347571	25.664	0.816307	33.861
All patients - aromatase inhibitor		-0.036	0.0318	0.262377	MR Egger	84.212	70	0.118248	25.664	0.816307	16.877
		-0.036	0.0318	0.262377	Inverse variance weighted	85.748	71	0.111975	25.664	0.816307	17.199
All patients - CMF-like Chemo		0.055	0.0347	0.117924	MR Egger	48.819	70	0.974609	25.664	0.816307	0
		0.055	0.0347	0.117924	Inverse variance weighted	51.325	71	0.962206	25.664	0.816307	0
All patients - Taxanes		-0.0256	0.0291	0.38268	MR Egger	62.51	70	0.725809	25.664	0.816307	0
		-0.0256	0.0291	0.38268	Inverse variance weighted	63.282	71	0.731132	25.664	0.816307	0
All patients - Anthracyclines		0.0052	0.0207	0.803099	MR Egger	95.587	70	0.0228122	25.664	0.816307	26.769
		0.0052	0.0207	0.803099	Inverse variance weighted	95.673	71	0.0271467	25.664	0.816307	25.789
